# Dissecting the pleiotropic genetic architecture of suicide attempt, suicidal ideation, and thirteen correlated traits

**DOI:** 10.64898/2025.12.07.25341749

**Authors:** Alfonso Martone, Isabella Folego-Temoteo, Gabriel R. Fries, Anna R. Docherty, Allison E. Ashley-Koch, European College of Neuropsychopharmacology Network on Suicide Research and Prevention, Cibele E. Bandeira, Eugenio H. Grevet, Claiton H.D Bau, Janita Bralten, Chiara Fabbri, Alessandro Serretti, Diego L. Rovaris, Giuseppe Fanelli

## Abstract

Suicide attempts (SA) and suicidal ideation (SI) are major public health concerns with incompletely defined biology. We investigated shared genetic architecture between SA or SI and thirteen correlated phenotypes using genome-wide association study summary statistics from 46,350 to 975,353 individuals. Local Analysis of [co]Variant Association (LAVA) identified locus-specific genetic covariance, while conjunctional false discovery rate (conjFDR) analyses detected single-nucleotide polymorphysms jointly associated with suicide phenotypes and external traits. Functional annotation and enrichment analyses characterised pathways and tissue-specific expression. LAVA identified sixteen loci with significant local correlations, mapping to 493 genes. After conditioning on major depressive disorder and post-traumatic stress disorder, several locus–trait-pair correlations remained significant, including SI–ADHD, whose mapped genes were differentially expressed in hypothalamus, cortical regions, and peripheral tissues. Correlated loci implicated ion transport and transcriptional regulation. ConjFDR identified shared loci mapping 798 genes. These genes showed enrichment for pathways related to cell adhesion, neurogenesis, signal transduction, chromatin regulation, immune processes, and protein secretion. Stratified analyses showed SA–based pairs enriched for gene sets related to brain morphology, cognition, and sleep regulation, whereas SI–based pairs for neuroticism, body mass index, and gastrointestinal traits. Across pairs, shared loci displayed both concordant and discordant effect directions. Both SA and SI were enriched for gene sets involving glycine, serine, and threonine metabolism, systemic lupus erythematosus, and DNA damage- and telomere stress–induced senescence. Recurrently mapped genes exhibited region- and developmental stage–specific brain expression. These findings refine the genetic architecture of suicide and implicate neurodevelopmental, immune, metabolic, and chromatin-related mechanisms in suicidal thoughts and behaviours.

## Supplementary Tables for "Dissecting the pleiotropic genetic architecture of suicide attempt, suicidal ideation, and thirteen correlated traits" (part 1 of 3)

### Sheet: Index
Index of supplementary tables
Table S1 - Summary of global genetic correlation results
Table S2 - Summary of Bivariate Local Genetic Correlations Between SA and ADHD
Table S3 - Summary of Bivariate Local Genetic Correlations Between SA and ASD
Table S4 - Summary of Bivariate Local Genetic Correlations Between SA and BD
Table S5 - Summary of Bivariate Local Genetic Correlations Between SA and BMI
Table S6 - Summary of Bivariate Local Genetic Correlations Between SA and DSN
Table S7 - Summary of Bivariate Local Genetic Correlations Between SA and CPD
Table S8 - Summary of Bivariate Local Genetic Correlations Between SA and EA
Table S9 - Summary of Bivariate Local Genetic Correlations Between SA and ESMK
Table S10 - Summary of Bivariate Local Genetic Correlations Between SA and INS
Table S11 - Summary of Bivariate Local Genetic Correlations Between SA and MSCP
Table S12 - Summary of Bivariate Local Genetic Correlations Between SA and NEU
Table S13 - Summary of Bivariate Local Genetic Correlations Between SA and RSK
Table S14 - Summary of Bivariate Local Genetic Correlations Between SA and SCZ
Table S15 - Summary of Bivariate Local Genetic Correlations Between SI and ADHD
Table S16 - Summary of Bivariate Local Genetic Correlations Between SI and ASD
Table S17 - Summary of Bivariate Local Genetic Correlations Between SI and BD
Table S18 - Summary of Bivariate Local Genetic Correlations Between SI and BMI
Table S19 - Summary of Bivariate Local Genetic Correlations Between SI and CPD
Table S20 - Summary of Bivariate Local Genetic Correlations Between SI and DSN
Table S21 - Summary of Bivariate Local Genetic Correlations Between SI and EA
Table S22 - Summary of Bivariate Local Genetic Correlations Between SI and ESMK
Table S23 - Summary of Bivariate Local Genetic Correlations Between SI and INS
Table S24 - Summary of Bivariate Local Genetic Correlations Between SI and MSCP
Table S25 - Summary of Bivariate Local Genetic Correlations Between SI and NEU
Table S26 - Summary of Bivariate Local Genetic Correlations Between SI and RSK
Table S27 - Summary of Bivariate Local Genetic Correlations Between SI and SCZ
Table S28 - Summary of local genetic correlation results
Table S29 - Summary of local partial correlation analysis
Table S30 - Summary of Bivariate Local Genetic Correlations Between SA and MDD
Table S31 - Summary of Bivariate Local Genetic Correlations Between SA and PTSD
Table S32 - Summary of Bivariate Local Genetic Correlations Between SI and MDD
Table S33 - Summary of Bivariate Local Genetic Correlations Between SI and PTSD
Table S34 - Summary of genes identified by GDV (from LAVA final loci)
Table S35 - Summary of Conjunctional False Discovery Rate identified loci
Table S36 - Summary of genes identified by FUMA SNP2GENE function (from ConjFDR results)
Table S37 - Summary of genesets identified by FUMA GENE2FUNCTION function (from ConjFDR results)
Table S38 - Summary of MAGMA tissue expression findings (from ConjFDR results)

### Sheet: S1
Table S1 - Summary of global genetic correlation analysis
Pheno1	Pheno2	h2 pheno1	h2 pheno2	Intercept	rg	P	P-corr*
SA	ADHD	0.0164	0.0928	0.057	0.62	4.74E-73	1.23e-71
	ASD	0.0162	0.1897	0.042	0.28	3.8015e-07	9.88e-06
	BD	0.0163	0.0686	0.131	0.55	2.6751e-81	6.96e-80
	BMI	0.0161	0.2121	0.022	0.05	0.0586	1
	CPD	0.0162	0.0826	0.003	0.31	2.9311e-09	7.62e-08
	DSN	0.0162	0.1161	0.016	0.35	1.7878e-30	4.65e-25
	EA	0.0162	0.1367	-0.005	-0.28	1.1149e-27	2.90e-22
	ESMK	0.0162	0.0919	0.014	0.47	3.6854e-62	9.58e-57
	INS	0.0162	0.0467	0.016	0.35	5.3293e-26	1.39e-20
	MSCP	0.0162	0.079	0.021	0.42	1.8259e-42	4.75e-37
	NEU	0.0162	0.1058	0.019	0.45	2.5961e-53	6.75e-48
	RSK	0.0162	0.0524	0.020	0.29	5.5554e-17	1.44e-11
	SCZ	0.0162	0.3257	0.098	0.43	2.2656e-56	5.89e-51
SI	ADHD	0.0159	0.0943	-0.008	0.60	1.4342e-76	3.73e-71
	ASD	0.0162	0.1941	-0.004	0.28	7.9734e-08	2.07e-02
	BD	0.0160	0.0698	0.010	0.40	6.8046e-39	1.77e-33
	BMI	0.0163	0.2115	0.009	0.13	1.6095e-07	4.18e-02
	CPD	0.0163	0.0837	-0.001	0.23	1.0363e-09	2.69e-04
	DSN	0.0163	0.113	-0.001	0.26	1.2198e-16	3.17e-11
	EA	0.0162	0.1369	-0.006	-0.30	8.7949e-40	2.29e-34
	ESMK	0.0163	0.0912	-0.007	0.37	5.8624e-44	1.52e-38
	INS	0.0164	0.046	0.008	0.38	4.6039e-28	1.20e-22
	MSCP	0.0162	0.0779	0.009	0.48	1.8343e-54	4.77e-49
	NEU	0.0164	0.1052	4e-4	0.58	8.7443e-96	2.27e-90
	RSK	0.0163	0.052	0.005	0.29	1.3826e-17	3.59e-12
	SCZ	0.0161	0.3295	0.011	0.34	1.0821e-29	2.81e-24

### Sheet: S2
Table S2 - Summary of Bivariate Local Genetic Correlations Between SA and ADHD
Locus	Chromosome	Start	Stop	N SNPs	rho	rho.lower	rho.upper	P	P-corr*
35	1	36855140	38474036	2940	0.333943	0.01018	0.67609	0.0441756	1
40	1	43512670	45167235	2713	0.711408	0.45893	1	1.7e-6	0.0018
52	1	59889046	61377615	2418	-0.0149361	-0.38075	0.33622	0.932025	1
84	1	96147577	97721186	2815	0.750825	0.45828	1	1.4e-5	0.0148648
160	1	208162952	209711169	2900	0.104359	-0.16489	0.37643	0.436412	1
418	2	240325601	241113279	2083	-0.457187	-0.96156	-0.08219	0.0200535	1
432	3	9970732	11226367	2878	0.356988	0.0331	0.70424	0.0346288	1
519	3	113657666	115649909	2978	0.368133	0.05454	0.69032	0.0218559	1
532	3	125992651	127495173	3182	0.30325	-0.08504	0.74208	0.127289	1
584	3	186602046	187939199	2948	-0.109008	-0.47642	0.23334	0.513203	1
585	3	187939200	189451805	2745	-0.00646341	-0.34169	0.32295	0.968113	1
603	4	5972710	7135819	2522	-0.090659	-0.39481	0.19518	0.528609	1
728	4	141087048	142807914	3029	0.497975	0.19346	0.83421	0.00247021	1
782	5	5828695	6936733	3304	0.100926	-0.31188	0.50523	0.608998	1
888	5	132554691	134556570	3340	-0.170048	-0.51962	0.14707	0.278135	1
927	6	1380680	2746531	2806	-0.331141	-0.77007	0.02244	0.0748851	1
943	6	19449153	20418020	2038	-0.0573483	-0.42415	0.27626	0.73522	1
978	6	43770627	44596897	1724	0.0549506	-0.36225	0.44804	0.776417	1
1037	6	106053916	107309327	2972	-0.11856	-0.47421	0.19662	0.46413	1
1042	6	112342874	113705003	2234	0.205922	-0.22613	0.64093	0.314926	1
1067	6	143083348	144791455	2999	0.586191	0.30252	0.92334	0.000173827	0.213981
1119	7	20122180	21390644	3013	0.247337	-0.0787	0.58697	0.132193	1
1126	7	27351287	28890886	3193	-0.0277054	-0.37724	0.29807	0.863636	1
1147	7	50894509	51951647	2186	0.174262	-0.20753	0.56109	0.352385	1
1197	7	113339387	115321301	2592	0.567851	0.30275	0.87294	0.000146146	0.179906
1267	8	21650454	22895018	2215	0.161687	-0.22636	0.55282	0.386441	1
1356	8	131545726	132534636	2380	0.10778	-0.29361	0.52213	0.58228	1
1413	9	36749274	37687112	1852	0.171516	-0.16347	0.50582	0.291968	1
1490	10	3880323	4813182	2172	0.200751	-0.14752	0.55465	0.246279	1
1602	10	129134739	129831969	2461	0.14416	-0.20564	0.50431	0.398268	1
1623	11	11081300	11632650	1869	-0.215799	-0.69718	0.19655	0.289264	1
1641	11	28577719	29530460	1781	0.711545	0.4117	1	5.19429e-05	0.0557316
1828	12	96828315	97814021	2409	0.120225	-0.29167	0.53736	0.545584	1
1933	13	93285143	94925136	3281	0.167758	-0.18143	0.53635	0.330996	1
1963	14	29029225	30831154	2592	0.19839	-0.12075	0.53503	0.213354	1
1966	14	33591114	34695195	2329	0.264985	0.00047	0.53802	0.05066	1
1988	14	56206431	57460781	2810	-0.181008	-0.63324	0.20856	0.350687	1
2018	14	90662837	92101228	2856	0.20452	-0.16218	0.59017	0.270939	1
2039	15	26392948	27563172	2187	0.298818	-0.07333	0.70823	0.112555	1
2117	16	12793150	13893407	3126	-0.130015	-0.54272	0.24662	0.488033	1
2118	16	13893408	15921108	2029	0.0424533	-0.34684	0.41681	0.81739	1
2124	16	24014706	25235251	2356	-0.241576	-0.63749	0.09253	0.162823	1
2133	16	50467034	52041336	2628	0.108971	-0.22703	0.43799	0.504675	1
2183	17	9619357	10572617	2251	-0.302777	-0.65956	0.01345	0.0586863	1
2241	18	2839843	3722828	1793	0.337034	0.00423	0.67677	0.0420303	1
2271	18	41425455	42974165	2698	0.193176	-0.14378	0.53684	0.246673	1
2282	18	53762997	54957867	2060	0.299064	-0.06735	0.68778	0.108875	1
2301	18	73568261	74471745	2338	0.167531	-0.18801	0.52234	0.341987	1
2370	20	884242	1771285	2000	-0.384038	-0.83817	-0.01641	0.0416426	1
2408	20	44072211	45673603	3248	0.662108	0.37505	1	4.3e-5	0.0459671
2413	20	49236419	50653620	3227	0.0761229	-0.30788	0.45773	0.676809	1
2463	22	17587475	18535225	2124	0.321305	-0.01346	0.68801	0.0617135	1
2477	22	32662294	33501725	2210	-0.455337	-0.96727	-0.06217	0.0256428	1
*Bonferroni correction - number of bivar tests, in this case 1073 tests - adjusted alfa = 4.6e-5

### Sheet: S3
Table S3 - Summary of Bivariate Local Genetic Correlations Between SA and ASD
Locus	Chromosome	Start	Stop	N SNPs	rho	rho.lower	rho.upper	P	P-corr*
84	1	96147577	97721186	2822	0.443355	0.04759	0.89332	0.0271001	1
160	1	208162952	209711169	2859	0.0823916	-0.21042	0.3679	0.565398	1
383	2	205038120	206821199	2787	-0.143339	-0.50426	0.17877	0.378981	1
584	3	186602046	187939199	2810	-0.230221	-0.69398	0.16487	0.235149	1
624	4	25832019	27385580	2310	0.0708339	-0.31692	0.45633	0.704244	1
781	5	4636543	5828694	2742	-0.0628655	-0.47179	0.32739	0.741893	1
927	6	1380680	2746531	2789	-0.363773	-0.82368	0.00785	0.0562023	1
954	6	29529756	29833843	635	0.49654	0.0617	0.97554	0.027512	1
1554	10	72659224	73514214	2171	0.224446	-0.12202	0.58488	0.197716	1
1846	12	117091844	118256124	2262	0.332453	-0.00692	0.69987	0.0583148	1
1847	12	118256125	119301061	2183	0.363775	0.00257	0.75203	0.0484746	1
2117	16	12793150	13893407	3099	0.0321032	-0.36729	0.41926	0.862328	1
2124	16	24014706	25235251	2315	0.275568	-0.06923	0.64204	0.110064	1
2135	16	53393883	54866095	2925	0.172341	-0.17589	0.52316	0.3095	1
*Bonferroni correction - number of bivar tests, in this case 1073 tests - adjusted alfa = 4.6e-5

### Sheet: S4
Table S4 - Summary of Bivariate Local Genetic Correlations Between SA and BD
Locus	Chromosome	Start	Stop	N SNPs	rho	rho.lower	rho.upper	P	P-corr*
52	1	59889046	61377615	2439	0.397773	-0.00668	0.8035	0.0490972	1
129	1	171044256	172465153	3088	0.133607	-0.29331	0.51412	0.493138	1
161	1	209711170	211082892	2796	0.590006	0.29505	0.92286	0.000539739	0.66
221	2	15721704	17241115	3107	0.105516	-0.24061	0.42421	0.513823	1
223	2	18656326	20064517	3361	0.139671	-0.3175	0.55964	0.498635	1
383	2	205038120	206821199	2892	-0.108815	-0.56773	0.27204	0.57832	1
432	3	9970732	11226367	2906	0.586385	0.3263	0.87514	7.8e-05	0.083694
449	3	28649811	29877022	3313	0.445893	0.13337	0.76229	0.00647817	1
450	3	29877023	31269697	3300	-0.0320232	-0.42057	0.3034	0.85536	1
519	3	113657666	115649909	3014	0.0478657	-0.24531	0.31794	0.729222	1
532	3	125992651	127495173	3258	-0.355355	-0.90307	0.03299	0.0777425	1
727	4	139553761	141087047	2601	0.466174	0.12184	0.84001	0.0105291	1
765	4	182065647	182946258	2753	0.420831	0.07656	0.78209	0.0206404	1
766	4	182946259	183603892	1717	0.162091	-0.21681	0.50697	0.365745	1
768	4	184338585	185483262	2906	-0.00427412	-0.40057	0.33065	0.980481	1
782	5	5828695	6936733	3310	0.134411	-0.3013	0.53705	0.500001	1
783	5	6936734	8079415	2870	0.0158393	-0.32113	0.32535	0.919891	1
840	5	77290256	79005158	2855	0.23665	-0.14435	0.60423	0.201038	1
888	5	132554691	134556570	3373	0.18195	-0.15586	0.4979	0.265296	1
916	5	168342744	169506966	2823	0.545148	0.2719	0.84571	0.00037	0.39701
950	6	25684630	26396200	1737	0.391758	0.03393	0.74619	0.0363872	1
954	6	29529756	29833843	635	0.628584	0.28212	0.98323	0.0018	1
956	6	30070718	30715006	757	0.871463	0.58853	1	1.9e-05	0.020387
1071	6	148184845	149278798	2933	-0.14582	-0.5881	0.2061	0.425192	1
1119	7	20122180	21390644	3031	-0.0636861	-0.39482	0.22805	0.67526	1
1172	7	81533567	82759283	2620	-0.401803	-0.88863	-0.03649	0.0316823	1
1226	7	153241229	154407487	2215	0.270361	-0.07906	0.60642	0.111831	1
1241	8	4273084	4893120	2571	-0.0212614	-0.46328	0.35458	0.912069	1
1267	8	21650454	22895018	2315	0.319755	-0.06724	0.70355	0.0938746	1
1280	8	36641175	38803980	2734	0.176008	-0.13377	0.46381	0.252774	1
1490	10	3880323	4813182	2189	0.308399	-0.037	0.65011	0.0769329	1
1589	10	114255955	115588903	2326	0.656086	0.34945	1	0.0003	0.3219
1598	10	124894143	125798319	2470	0.139508	-0.22903	0.47707	0.419771	1
1602	10	129134739	129831969	2478	0.477274	0.1055	0.87894	0.0144754	1
1641	11	28577719	29530460	1780	0.43868	0.06661	0.8277	0.0242175	1
1674	11	64594823	66782661	2747	0.317641	-0.0058	0.64838	0.0598094	1
1714	11	105932283	107054024	2215	0.210963	-0.18703	0.58269	0.268947	1
1735	11	130500784	131424361	1905	0.677555	0.3969	0.99374	3.9e-05	0.041847
1744	12	3871115	4967643	2126	-0.0779915	-0.4746	0.27436	0.654264	1
1764	12	23923799	25058714	2606	0.0462622	-0.30285	0.36086	0.777456	1
1811	12	76524574	77800463	2656	-0.300983	-0.73873	0.03798	0.0957057	1
1846	12	117091844	118256124	2340	0.165703	-0.19277	0.49312	0.331542	1
1875	13	31433219	32986686	3238	0.0319026	-0.36288	0.38125	0.859544	1
1963	14	29029225	30831154	2633	-0.106356	-0.43181	0.17849	0.467678	1
1966	14	33591114	34695195	2407	0.0996663	-0.21093	0.38902	0.504837	1
2017	14	89482884	90662836	2306	0.0432269	-0.3638	0.39491	0.813666	1
2018	14	90662837	92101228	2891	0.167963	-0.18684	0.49429	0.313707	1
2026	14	99474534	100786189	2554	0.248137	-0.0643	0.54813	0.11555	1
2027	14	100786190	102004377	2336	0.397448	0.08111	0.72641	0.0166569	1
2039	15	26392948	27563172	2243	0.230463	-0.18273	0.62106	0.238196	1
2109	16	7051430	7704354	2610	0.730145	0.43208	1	4.5e-05	0.048285
2117	16	12793150	13893407	3159	-0.00263097	-0.37881	0.32106	0.987502	1
2118	16	13893408	15921108	2089	0.272574	-0.08166	0.62415	0.121201	1
2124	16	24014706	25235251	2397	0.448246	0.10736	0.81464	0.0132369	1
2133	16	50467034	52041336	2685	0.269648	-0.07161	0.58981	0.102314	1
2135	16	53393883	54866095	3056	0.128162	-0.16493	0.40832	0.367563	1
2165	16	83778372	84440154	2617	0.4833	0.12337	0.87186	0.00978531	1
2201	17	34474612	36116884	1873	0.108907	-0.228	0.42708	0.504317	1
2210	17	47516225	48722590	1930	-0.0247704	-0.33673	0.25658	0.86578	1
2232	17	75619257	76596287	2407	-0.13331	-0.49171	0.17324	0.404414	1
2235	17	78438333	79333774	2486	0.381708	0.04665	0.73543	0.0286765	1
2248	18	9816165	10675548	2058	-0.0911194	-0.43897	0.221	0.567042	1
2271	18	41425455	42974165	2703	0.1668	-0.17831	0.48757	0.31792	1
2282	18	53762997	54957867	2074	0.307575	-0.06941	0.68981	0.108801	1
2301	18	73568261	74471745	2411	-0.103228	-0.4739	0.22273	0.539703	1
2337	19	30375793	31763008	1943	-0.106442	-0.56152	0.26958	0.58435	1
2405	20	41351515	42185671	1603	-0.0768212	-0.46934	0.2621	0.659562	1
2410	20	46486133	47203836	1609	0.216538	-0.17805	0.58451	0.242411	1
2427	20	60766558	61470768	1601	0.122813	-0.28811	0.49548	0.525586	1
2463	22	17587475	18535225	2304	0.527908	0.2336	0.83833	0.00093	1
2474	22	29457602	30962255	2816	0.18158	-0.19858	0.52995	0.320125	1
*Bonferroni correction - number of bivar tests, in this case 1073 tests - adjusted alfa = 4.6e-5

### Sheet: S5
Table S5 - Summary of Bivariate Local Genetic Correlations Between SA and BMI
Locus	Chromosome	Start	Stop	N SNPs	rho	rho.lower	rho.upper	P	P-corr*
9	1	6136815	7711794	949	0.594456	0.31786	0.92698	0.000127539	0.136849
30	1	30405183	31639217	1086	-0.330395	-0.77815	0.05394	0.0936041	1
35	1	36855140	38474036	863	-0.377537	-0.73974	-0.06449	0.0236169	1
46	1	53114187	54771293	1033	-0.490898	-0.82444	-0.20306	0.00164985	1
56	1	65894185	66778015	708	0.34021	-0.02291	0.72154	0.062581	1
84	1	96147577	97721186	1067	0.399297	0.18041	0.63313	0.000675244	0.724537
113	1	154685546	156813845	756	0.00531798	-0.26451	0.27221	0.967559	1
119	1	161945443	163141862	1149	-0.201169	-0.55192	0.11929	0.217079	1
160	1	208162952	209711169	1322	0.0167981	-0.21256	0.25344	0.883768	1
161	1	209711170	211082892	1033	0.110896	-0.17919	0.41268	0.447714	1
163	1	212347583	213958292	1042	-0.150406	-0.53677	0.21032	0.402823	1
204	2	1875061	2680063	664	-0.0950227	-0.45663	0.25545	0.587476	1
221	2	15721704	17241115	1125	-0.00636543	-0.33363	0.31503	0.968245	1
257	2	50756241	51669493	769	-0.337048	-0.69976	-0.01715	0.0405624	1
364	2	180336046	181309939	1024	-0.156662	-0.48248	0.15067	0.313022	1
383	2	205038120	206821199	1156	-0.263639	-0.52423	-0.02147	0.0302511	1
385	2	207726595	208674588	613	-0.503721	-0.84935	-0.20801	0.00111147	1
399	2	222327714	223353965	714	-0.0901224	-0.51829	0.31858	0.651361	1
424	3	2140012	3128152	1022	0.10442	-0.18201	0.38882	0.459393	1
449	3	28649811	29877022	1251	0.000517939	-0.27529	0.26634	0.996921	1
450	3	29877023	31269697	1264	0.213514	-0.08559	0.5106	0.153902	1
519	3	113657666	115649909	1125	0.388584	0.1546	0.65034	0.00177662	1
584	3	186602046	187939199	1211	0.0533481	-0.24622	0.34443	0.715251	1
603	4	5972710	7135819	723	0.119444	-0.17902	0.40452	0.411661	1
613	4	13127577	14395886	1085	-0.506569	-0.99232	-0.12411	0.013201	1
624	4	25832019	27385580	906	-0.204475	-0.59477	0.14749	0.244728	1
652	4	55681702	57103100	895	-0.0338668	-0.44031	0.36501	0.857498	1
727	4	139553761	141087047	829	-0.055409	-0.36919	0.22957	0.703059	1
765	4	182065647	182946258	981	-0.0506953	-0.38868	0.27279	0.754219	1
781	5	4636543	5828694	1259	-0.375972	-0.79812	-0.03071	0.0412022	1
791	5	16592320	17803477	685	-0.113267	-0.47128	0.2326	0.496393	1
852	5	91956906	93814604	785	0.031812	-0.31533	0.372	0.849557	1
916	5	168342744	169506966	1094	0.202974	-0.13276	0.55412	0.235108	1
920	5	173606996	174662885	963	0.0409165	-0.33309	0.41247	0.820465	1
924	5	178595253	179794710	710	0.0671387	-0.27679	0.41495	0.693072	1
927	6	1380680	2746531	1247	0.51174	0.1572	0.93688	0.00673585	1
943	6	19449153	20418020	830	0.71796	0.44822	1	6.39423e-06	0.00686101
950	6	25684630	26396200	665	0.106323	-0.22325	0.43949	0.516543	1
972	6	36346354	37570051	952	0.0483994	-0.28961	0.3772	0.762061	1
976	6	40778402	42103738	896	-0.445338	-0.74639	-0.18499	0.00109528	1
1057	6	129850179	130550137	698	-0.381483	-0.72916	-0.0787	0.0189573	1
1067	6	143083348	144791455	1266	0.404222	0.20279	0.61005	0.00015894	0.170543
1078	6	154462011	155523957	741	0.0404806	-0.32623	0.40768	0.818188	1
1087	6	163336362	164687462	1444	-0.201297	-0.5077	0.07867	0.157324	1
1120	7	21390645	22165060	830	-0.283094	-0.69855	0.07551	0.127159	1
1126	7	27351287	28890886	1331	-0.246717	-0.57106	0.04754	0.102316	1
1134	7	36507691	37981936	1360	-0.0859481	-0.4044	0.21695	0.574006	1
1167	7	75243900	76451928	343	-0.233913	-0.60354	0.11116	0.17683	1
1189	7	103191323	104109231	938	0.0352296	-0.31598	0.38127	0.833089	1
1197	7	113339387	115321301	922	0.0156998	-0.22054	0.2526	0.894079	1
1267	8	21650454	22895018	710	0.156479	-0.17247	0.49542	0.33452	1
1271	8	25859278	26679135	827	-0.304576	-0.77143	0.10394	0.133993	1
1280	8	36641175	38803980	970	0.2772	0.01427	0.55184	0.0412362	1
1309	8	73838028	75011699	828	0.37962	0.02867	0.76588	0.0378146	1
1359	8	134509449	135313673	961	-0.0982436	-0.51302	0.27126	0.599711	1
1367	8	142611890	143611461	566	-0.190622	-0.48456	0.08754	0.175812	1
1396	9	19463293	20483880	898	-0.415937	-0.82351	-0.07254	0.0210282	1
1413	9	36749274	37687112	701	0.182096	-0.13156	0.51507	0.254665	1
1465	9	119890465	121008529	1178	-0.214517	-0.51322	0.06685	0.13216	1
1487	10	1872961	2637065	1092	-0.0370419	-0.44791	0.36175	0.845751	1
1499	10	11856925	12581571	495	0.353529	-0.05969	0.82425	0.0890096	1
1554	10	72659224	73514214	888	0.419714	0.13556	0.72158	0.00437776	1
1559	10	79952997	81190573	1182	0.143373	-0.15045	0.44405	0.316654	1
1567	10	87287936	88443652	854	-0.0371835	-0.32866	0.24638	0.794543	1
1598	10	124894143	125798319	819	-0.442365	-0.75298	-0.16328	0.00258583	1
1602	10	129134739	129831969	810	-0.356714	-0.79401	0.01626	0.0667878	1
1608	10	133818037	134856054	612	-0.033237	-0.35938	0.29197	0.834281	1
1623	11	11081300	11632650	819	-0.0619436	-0.47763	0.33014	0.745574	1
1631	11	19780785	20686336	913	-0.0911188	-0.46504	0.24683	0.591932	1
1719	11	112755447	113889019	979	0.034204	-0.2673	0.3285	0.816866	1
1735	11	130500784	131424361	898	0.0287525	-0.25122	0.29924	0.833997	1
1752	12	11742150	12721874	688	-0.0782835	-0.47053	0.29599	0.671572	1
1754	12	13559528	14656849	913	0.0513067	-0.28452	0.39356	0.757395	1
1764	12	23923799	25058714	1102	-0.0829173	-0.38717	0.21446	0.572961	1
1828	12	96828315	97814021	966	0.029127	-0.2916	0.35154	0.852131	1
1846	12	117091844	118256124	879	-0.422719	-0.76539	-0.12503	0.00762502	1
1847	12	118256125	119301061	674	0.029983	-0.33229	0.38498	0.863757	1
1852	12	124843769	126079935	834	0.353011	0.09407	0.62688	0.00901821	1
1875	13	31433219	32986686	1358	0.0262644	-0.39343	0.43373	0.895449	1
1895	13	53336572	54684856	1236	-0.175663	-0.43392	0.07208	0.167149	1
1913	13	73114510	74437635	1179	0.368308	0.0757	0.66791	0.0128285	1
1917	13	77460045	78693310	911	-0.17591	-0.65465	0.25362	0.415475	1
1957	14	22760701	23985936	905	-0.234433	-0.49599	0.01574	0.064632	1
1966	14	33591114	34695195	997	0.0741792	-0.14079	0.2862	0.49554	1
1988	14	56206431	57460781	1304	-0.175391	-0.53743	0.17176	0.299856	1
1993	14	61652817	62717985	818	-0.0581962	-0.38505	0.25224	0.712119	1
2023	14	97174315	98268391	783	0.120108	-0.21342	0.46083	0.461055	1
2027	14	100786190	102004377	784	-0.311045	-0.55048	-0.08628	0.0070114	1
2076	15	74458114	76401952	697	0.503589	0.2108	0.8252	0.00153714	1
2081	15	79998207	81077025	846	0.24614	-0.02838	0.522	0.0754324	1
2117	16	12793150	13893407	1070	0.217562	-0.07883	0.52601	0.14726	1
2118	16	13893408	15921108	603	-0.019613	-0.35249	0.2996	0.903028	1
2121	16	19104258	20351261	864	-0.292095	-0.54905	-0.05593	0.0158576	1
2124	16	24014706	25235251	714	-0.0680803	-0.31896	0.17906	0.579495	1
2127	16	27443062	29043177	508	-0.277286	-0.5755	-0.01135	0.0475469	1
2133	16	50467034	52041336	1070	0.0941999	-0.14974	0.33975	0.440836	1
2135	16	53393883	54866095	1154	-0.159956	-0.34971	0.02198	0.0846122	1
2144	16	65072404	65882820	625	-0.393654	-0.83667	-0.01014	0.0463593	1
2159	16	78973581	79662634	846	0.587999	0.29169	0.94044	0.000321049	0.344486
2163	16	82310205	83077869	1045	-0.088342	-0.3646	0.17359	0.509501	1
2164	16	83077870	83778371	1036	0.237913	-0.08167	0.58319	0.147684	1
2167	16	85146806	86058597	603	0.0829647	-0.24298	0.40386	0.602454	1
2195	17	25872111	27344401	500	-0.436813	-0.8427	-0.08548	0.0190803	1
2196	17	27344402	29783141	740	-0.314395	-0.65307	0.00153	0.0520915	1
2210	17	47516225	48722590	595	0.205005	-0.06884	0.50162	0.144812	1
2222	17	64438388	65582327	733	0.381754	0.09205	0.72054	0.0132984	1
2226	17	69245591	70495119	937	-0.10127	-0.5678	0.32666	0.620804	1
2232	17	75619257	76596287	620	-0.179516	-0.42899	0.06161	0.142789	1
2235	17	78438333	79333774	679	-0.109035	-0.35333	0.13548	0.372561	1
2247	18	8788525	9816164	809	0.632835	0.31021	1	0.000314141	0.337073
2271	18	41425455	42974165	1143	-0.0506311	-0.36212	0.24898	0.73509	1
2278	18	49790997	50372823	629	0.340592	-0.00613	0.7086	0.0566343	1
2301	18	73568261	74471745	859	0.114498	-0.30313	0.54444	0.566189	1
2408	20	44072211	45673603	1264	-0.0430829	-0.3308	0.24348	0.763456	1
2413	20	49236419	50653620	1086	0.0274066	-0.28801	0.33309	0.855355	1
2456	21	42187153	43081434	694	0.241065	-0.02475	0.50649	0.0679365	1
2463	22	17587475	18535225	622	0.0971271	-0.28769	0.4848	0.59955	1
2474	22	29457602	30962255	941	0.318856	-0.02383	0.69137	0.0668342	1
2477	22	32662294	33501725	915	0.529013	0.21406	0.89131	0.00201922	1
2492	22	48269178	48977538	889	0.0365945	-0.24105	0.31194	0.788333	1
2493	22	48977539	49559207	708	0.0854285	-0.23713	0.40211	0.588609	1
2495	22	50347997	51244236	351	-0.315186	-0.66539	0.00357	0.0552238	1
*Bonferroni correction - number of bivar tests, in this case 1073 tests - adjusted alfa = 4.6e-5

### Sheet: S6
Table S6 - Summary of Bivariate Local Genetic Correlations Between SA and DSN
Locus	Chromosome	Start	Stop	N SNPs	rho	rho.lower	rho.upper	P	P-corr*
9	1	6136815	7711794	3017	0.151904	-0.20665	0.52319	0.384327	1
46	1	53114187	54771293	3165	0.420216	0.08418	0.80972	0.0167702	1
52	1	59889046	61377615	2442	-0.212401	-0.60954	0.14017	0.226608	1
56	1	65894185	66778015	1756	0.287215	-0.10974	0.72756	0.157142	1
84	1	96147577	97721186	2813	0.361072	0.02689	0.73223	0.0343371	1
160	1	208162952	209711169	2939	0.0742384	-0.16132	0.31228	0.5292	1
383	2	205038120	206821199	2894	0.143295	-0.22052	0.51692	0.423572	1
519	3	113657666	115649909	3008	0.164429	-0.16613	0.49405	0.308708	1
532	3	125992651	127495173	3254	0.0303099	-0.33473	0.39118	0.861889	1
582	3	184524269	185709996	2008	-0.109498	-0.52019	0.28493	0.56571	1
584	3	186602046	187939199	3012	0.0959885	-0.269	0.46626	0.588304	1
585	3	187939200	189451805	2815	0.141956	-0.20749	0.51244	0.414729	1
624	4	25832019	27385580	2374	0.0457703	-0.35374	0.44436	0.810772	1
727	4	139553761	141087047	2598	0.388088	0.06562	0.7514	0.0169176	1
768	4	184338585	185483262	2905	0.3132	-0.03326	0.69861	0.0752614	1
772	4	187985394	189153279	2999	-0.0120842	-0.44336	0.40419	0.951486	1
781	5	4636543	5828694	2879	0.440317	0.07192	0.88344	0.0216343	1
917	5	169506967	170898340	2732	0.35861	0.01547	0.73545	0.0416996	1
920	5	173606996	174662885	2536	0.175542	-0.18586	0.55948	0.324127	1
927	6	1380680	2746531	2957	0.16632	-0.18595	0.53585	0.340448	1
954	6	29529756	29833843	636	0.487502	0.05522	0.98332	0.0312741	1
956	6	30070718	30715006	758	0.127119	-0.27471	0.53718	0.519086	1
1067	6	143083348	144791455	3021	0.147297	-0.17368	0.47333	0.357902	1
1071	6	148184845	149278798	2931	-0.0713667	-0.46209	0.3048	0.698821	1
1096	7	1366973	2473749	2731	-0.260603	-0.62496	0.07183	0.119133	1
1120	7	21390645	22165060	2297	0.212855	-0.17718	0.63867	0.270107	1
1197	7	113339387	115321301	2620	0.759539	0.47205	1	3.46444e-06	0.00371734
1206	7	126640873	127903738	2153	0.471442	0.15794	0.83525	0.00466534	1
1267	8	21650454	22895018	2315	-0.000892528	-0.44824	0.42294	0.996445	1
1280	8	36641175	38803980	2748	-0.106957	-0.37199	0.15091	0.4128	1
1367	8	142611890	143611461	2222	-0.0271791	-0.45051	0.38137	0.889306	1
1453	9	109150718	110630150	3010	0.241581	-0.12117	0.64511	0.188008	1
1544	10	62626466	64069687	2726	-0.0966088	-0.4526	0.23853	0.561971	1
1554	10	72659224	73514214	2267	0.146537	-0.22503	0.53788	0.420918	1
1589	10	114255955	115588903	2318	-0.356272	-0.79659	0.01035	0.0622773	1
1598	10	124894143	125798319	2477	-0.0667647	-0.4242	0.27953	0.695675	1
1613	11	2477450	3362508	1862	0.449026	0.06756	0.89029	0.0209869	1
1631	11	19780785	20686336	2231	0.184724	-0.16634	0.5608	0.291261	1
1641	11	28577719	29530460	1774	0.995824	0.70669	1	1.2004e-07	0.0001288
1764	12	23923799	25058714	2615	0.436479	0.1275	0.78794	0.00692977	1
1838	12	108183189	109031819	1973	-0.0894734	-0.5349	0.34001	0.66338	1
1846	12	117091844	118256124	2337	0.588172	0.24322	1	0.00144795	1
1872	13	27392006	28587125	3129	0.0923432	-0.24856	0.43475	0.577289	1
1889	13	46493237	47433528	1679	0.171905	-0.26141	0.62637	0.409924	1
1963	14	29029225	30831154	2634	0.167328	-0.2153	0.56418	0.377044	1
1988	14	56206431	57460781	2843	-0.0759014	-0.42387	0.26132	0.645428	1
2026	14	99474534	100786189	2556	-0.185189	-0.53945	0.14789	0.265763	1
2027	14	100786190	102004377	2342	-0.0417212	-0.41104	0.30885	0.80956	1
2117	16	12793150	13893407	3157	0.316965	-0.0073	0.676	0.0601851	1
2124	16	24014706	25235251	2400	0.320996	0.00683	0.67606	0.0479095	1
2133	16	50467034	52041336	2686	0.0820766	-0.28896	0.47092	0.648643	1
2135	16	53393883	54866095	3060	0.0458811	-0.23992	0.33508	0.751733	1
2183	17	9619357	10572617	2305	0.383422	0.02423	0.80932	0.0385508	1
2210	17	47516225	48722590	1970	0.459887	0.19708	0.74929	0.000749246	0.803941
2271	18	41425455	42974165	2697	-0.348653	-0.68777	-0.03984	0.026881	1
2301	18	73568261	74471745	2410	0.276562	-0.05276	0.62434	0.0975876	1
2337	19	30375793	31763008	1950	-0.0881306	-0.45758	0.26428	0.614544	1
2413	20	49236419	50653620	3288	-0.471291	-0.83686	-0.17974	0.00215106	1
2415	20	51533751	52411532	1659	-0.213417	-0.58074	0.13618	0.222607	1
2432	21	15840034	16873443	1937	-0.229446	-0.64381	0.14276	0.215456	1
2474	22	29457602	30962255	2813	-0.432238	-0.87813	-0.06219	0.0238614	1
*Bonferroni correction - number of bivar tests, in this case 1073 tests - adjusted alfa = 4.6e-5

### Sheet: S7
Table S7 - Summary of Bivariate Local Genetic Correlations Between SA and CPD
Locus	Chromosome	Start	Stop	N SNPs	rho	rho.lower	rho.upper	P	P-corr*
9	1	6136815	7711794	2998	-0.118423	-0.50369	0.23943	0.502299	1
35	1	36855140	38474036	2977	0.278005	-0.01885	0.59708	0.0678466	1
46	1	53114187	54771293	3149	0.036913	-0.35467	0.44156	0.845177	1
187	1	237409459	238094455	1717	0.0209517	-0.32404	0.36817	0.903931	1
221	2	15721704	17241115	3094	0.226887	-0.13622	0.61754	0.213635	1
266	2	57952946	59251996	1937	0.302224	-0.08483	0.7421	0.121422	1
383	2	205038120	206821199	2886	-0.0894297	-0.46071	0.25513	0.601173	1
432	3	9970732	11226367	2889	0.479712	0.18753	0.81505	0.00160028	1
519	3	113657666	115649909	2999	-0.166117	-0.48481	0.13843	0.270677	1
532	3	125992651	127495173	3245	0.249566	-0.09961	0.64276	0.159574	1
584	3	186602046	187939199	2988	-0.136085	-0.50324	0.20474	0.416373	1
603	4	5972710	7135819	2746	0.212713	-0.0725	0.50965	0.134382	1
727	4	139553761	141087047	2591	0.385858	0.0507	0.76781	0.0236525	1
781	5	4636543	5828694	2856	0.520196	0.19532	0.90906	0.00258316	1
783	5	6936734	8079415	2854	0.0873742	-0.3087	0.49132	0.648069	1
891	5	136949854	139408116	2593	0.211065	-0.16823	0.62266	0.268749	1
920	5	173606996	174662885	2531	0.00295745	-0.39178	0.39348	0.987375	1
943	6	19449153	20418020	2078	0.172886	-0.15448	0.50747	0.277811	1
950	6	25684630	26396200	1712	-0.0733966	-0.51885	0.37098	0.726291	1
954	6	29529756	29833843	631	-0.368999	-0.82492	0.05077	0.0824834	1
978	6	43770627	44596897	1744	0.162682	-0.21379	0.5761	0.388712	1
1037	6	106053916	107309327	2986	-0.356706	-0.81319	0.02882	0.0672239	1
1117	7	17596579	19131026	2814	-0.206745	-0.5873	0.14893	0.242178	1
1164	7	70144615	71215741	2834	-0.430766	-0.7379	-0.15495	0.00301672	1
1230	7	157199332	158031247	2233	-0.20617	-0.66758	0.20302	0.301899	1
1238	8	2970492	3386667	2215	0.261927	-0.05904	0.61141	0.113386	1
1241	8	4273084	4893120	2563	-0.0142222	-0.38312	0.35496	0.936497	1
1267	8	21650454	22895018	2307	0.566187	0.22133	0.99386	0.0015516	1
1268	8	22895019	23788494	2496	-0.0894566	-0.44815	0.26996	0.606451	1
1453	9	109150718	110630150	3006	0.0594651	-0.32381	0.44383	0.747525	1
1490	10	3880323	4813182	2188	-0.0111049	-0.42013	0.38264	0.953371	1
1554	10	72659224	73514214	2251	0.530971	0.18377	0.96402	0.0035938	1
1589	10	114255955	115588903	2302	0.281975	-0.09765	0.71005	0.144961	1
1631	11	19780785	20686336	2220	0.715914	0.36271	1	0.000261446	0.280532
1735	11	130500784	131424361	1901	-0.0939982	-0.48506	0.27098	0.601103	1
1833	12	102966634	104140831	2346	-0.00781931	-0.43452	0.41284	0.968631	1
1846	12	117091844	118256124	2331	0.315854	-0.02668	0.69364	0.0627775	1
1869	13	24818334	25977140	2922	-0.347238	-0.74645	0.00694	0.0578889	1
1875	13	31433219	32986686	3200	0.00281086	-0.31994	0.32228	0.985932	1
1895	13	53336572	54684856	2856	0.0575249	-0.2958	0.41457	0.735424	1
1913	13	73114510	74437635	3001	-0.273982	-0.63622	0.06745	0.107969	1
1963	14	29029225	30831154	2618	-0.186321	-0.54741	0.14319	0.267441	1
1966	14	33591114	34695195	2395	0.171836	-0.12752	0.47696	0.241569	1
2018	14	90662837	92101228	2851	-0.0917378	-0.48349	0.28011	0.616036	1
2026	14	99474534	100786189	2551	0.430612	0.12983	0.77824	0.00607053	1
2027	14	100786190	102004377	2341	0.0757295	-0.25806	0.41881	0.649015	1
2117	16	12793150	13893407	3124	-0.382115	-0.79666	-0.02344	0.0386189	1
2124	16	24014706	25235251	2389	0.237244	-0.05718	0.54973	0.111311	1
2127	16	27443062	29043177	1581	-0.0654306	-0.47626	0.3358	0.734643	1
2158	16	78280637	78973580	2779	-0.372766	-0.77979	-0.01956	0.0374978	1
2174	17	815654	1480056	1491	-0.0420496	-0.43946	0.35338	0.821011	1
2183	17	9619357	10572617	2298	0.375251	0.02539	0.75716	0.0327907	1
2210	17	47516225	48722590	1968	0.408651	0.10206	0.75608	0.0105134	1
2247	18	8788525	9816164	2772	-0.185148	-0.54304	0.14813	0.269063	1
2271	18	41425455	42974165	2676	0.301005	-0.06498	0.70955	0.101905	1
2278	18	49790997	50372823	1828	-0.00198575	-0.39067	0.38033	0.991276	1
2320	19	13213187	13968319	1369	-0.0397982	-0.42773	0.34321	0.829141	1
2337	19	30375793	31763008	1929	0.444128	0.12235	0.81218	0.00868822	1
2405	20	41351515	42185671	1602	-0.202223	-0.56641	0.15014	0.249207	1
2463	22	17587475	18535225	2201	0.190331	-0.0909	0.4811	0.171832	1
2477	22	32662294	33501725	2207	0.236902	-0.17113	0.67578	0.237835	1
*Bonferroni correction - number of bivar tests, in this case 1073 tests - adjusted alfa = 4.6e-5

### Sheet: S8
Table S8 - Summary of Bivariate Local Genetic Correlations Between SA and EA
Locus	Chromosome	Start	Stop	N SNPs	rho	rho.lower	rho.upper	P	P-corr*
9	1	6136815	7711794	2996	-0.514917	-0.82207	-0.26032	0.000139507	0.149691
35	1	36855140	38474036	2972	-0.177649	-0.49132	0.13497	0.240662	1
40	1	43512670	45167235	2749	-0.556912	-0.79739	-0.34742	1.65785e-06	0.00177887
49	1	56799637	57529670	1711	0.119991	-0.28565	0.53554	0.536134	1
56	1	65894185	66778015	1754	-0.548117	-0.98486	-0.18012	0.00598336	1
76	1	87667573	88656689	1689	-0.200304	-0.58731	0.14784	0.258171	1
84	1	96147577	97721186	2812	-0.198244	-0.48555	0.07375	0.153378	1
110	1	151146408	152535630	1844	-0.888088	-1	-0.5786	1.42466e-06	0.00152866
129	1	171044256	172465153	3079	-0.258618	-0.60484	0.06893	0.117273	1
160	1	208162952	209711169	2930	0.133352	-0.11132	0.38777	0.284264	1
161	1	209711170	211082892	2789	-0.0628897	-0.36787	0.22871	0.662197	1
187	1	237409459	238094455	1725	-0.253165	-0.63066	0.09948	0.152811	1
221	2	15721704	17241115	3094	-0.245363	-0.64405	0.10954	0.167469	1
257	2	50756241	51669493	2036	0.140571	-0.15193	0.44096	0.334058	1
266	2	57952946	59251996	1951	-0.28699	-0.57226	-0.02333	0.033718	1
343	2	156130948	157556096	2342	-0.168657	-0.46798	0.11526	0.231451	1
355	2	170865766	171566482	1705	-0.054133	-0.42558	0.33366	0.767408	1
383	2	205038120	206821199	2887	-0.481784	-0.88444	-0.15712	0.00522491	1
418	2	240325601	241113279	2144	0.592128	0.29538	0.97242	0.000250197	0.268461
432	3	9970732	11226367	2887	-0.251824	-0.60064	0.06041	0.110527	1
449	3	28649811	29877022	3312	-0.0942455	-0.41886	0.21729	0.546703	1
519	3	113657666	115649909	2996	-0.175289	-0.43417	0.07576	0.168285	1
532	3	125992651	127495173	3251	-0.00394046	-0.30471	0.29554	0.978756	1
552	3	149998412	151131307	2009	0.197464	-0.11737	0.54355	0.212506	1
584	3	186602046	187939199	3004	-0.265862	-0.6631	0.08811	0.135256	1
585	3	187939200	189451805	2806	-0.22744	-0.62942	0.15843	0.221976	1
616	4	15910802	17290236	3046	-0.00304945	-0.29669	0.28523	0.983087	1
623	4	24764725	25832018	2348	0.216069	-0.20162	0.68141	0.296683	1
624	4	25832019	27385580	2363	0.101899	-0.28871	0.50958	0.590559	1
765	4	182065647	182946258	2742	-0.0781429	-0.38574	0.21798	0.588289	1
768	4	184338585	185483262	2889	0.272482	0.00442	0.56066	0.0485137	1
783	5	6936734	8079415	2862	-0.274483	-0.6327	0.05271	0.0983432	1
888	5	132554691	134556570	3357	-0.162022	-0.53627	0.20495	0.368832	1
890	5	135344944	136949853	2859	-0.138678	-0.46156	0.16888	0.372539	1
891	5	136949854	139408116	2593	-0.0664589	-0.40234	0.27093	0.682929	1
912	5	162386028	163781268	2926	-0.215653	-0.63724	0.16727	0.258244	1
916	5	168342744	169506966	2811	0.638639	0.3167	1	0.000287319	0.308293
917	5	169506967	170898340	2730	-0.375227	-0.76788	-0.0325	0.0339231	1
943	6	19449153	20418020	2079	-0.414513	-0.79366	-0.08781	0.01519	1
950	6	25684630	26396200	1735	-0.275312	-0.57189	0.00776	0.0568412	1
954	6	29529756	29833843	618	-0.257081	-0.68986	0.14919	0.202308	1
956	6	30070718	30715006	730	-0.163727	-0.52964	0.19906	0.361286	1
972	6	36346354	37570051	2684	-0.541255	-0.93168	-0.21833	0.00118858	1
976	6	40778402	42103738	2651	0.147093	-0.14788	0.45397	0.327538	1
978	6	43770627	44596897	1756	-0.436791	-0.78928	-0.12259	0.00678572	1
1067	6	143083348	144791455	3007	-0.432723	-0.73389	-0.16053	0.00246657	1
1096	7	1366973	2473749	2724	-0.373196	-0.62036	-0.1365	0.00225622	1
1117	7	17596579	19131026	2847	-0.226668	-0.58536	0.10758	0.168492	1
1119	7	20122180	21390644	3024	-0.220296	-0.48876	0.03461	0.0948936	1
1126	7	27351287	28890886	3212	0.152601	-0.16666	0.47913	0.335191	1
1147	7	50894509	51951647	2185	-0.010021	-0.4222	0.39119	0.958604	1
1164	7	70144615	71215741	2833	-0.235237	-0.51681	0.03575	0.08586	1
1197	7	113339387	115321301	2617	0.015688	-0.23043	0.26755	0.899013	1
1206	7	126640873	127903738	2151	-0.286586	-0.67454	0.05888	0.104937	1
1241	8	4273084	4893120	2566	0.0938178	-0.2685	0.47212	0.598752	1
1267	8	21650454	22895018	2302	-0.00628742	-0.38875	0.38097	0.972782	1
1271	8	25859278	26679135	2458	-0.0477547	-0.37613	0.28493	0.764894	1
1280	8	36641175	38803980	2736	-0.284176	-0.59943	0.01378	0.0610049	1
1330	8	101448440	102548680	1891	-0.1101	-0.48474	0.25572	0.537464	1
1367	8	142611890	143611461	2210	-0.29221	-0.59137	-0.03541	0.0277595	1
1453	9	109150718	110630150	2997	-0.0326723	-0.3254	0.25829	0.820692	1
1544	10	62626466	64069687	2727	-0.314725	-0.60037	-0.04525	0.0237995	1
1554	10	72659224	73514214	2263	-0.636543	-1	-0.33778	0.000100781	0.108138
1589	10	114255955	115588903	2320	0.228165	-0.08228	0.58426	0.159796	1
1602	10	129134739	129831969	2458	-0.187498	-0.61825	0.20812	0.332863	1
1641	11	28577719	29530460	1774	-0.607749	-0.98964	-0.29129	0.000572013	0.61377
1674	11	64594823	66782661	2734	-0.261581	-0.5609	0.0189	0.0634858	1
1714	11	105932283	107054024	2215	-0.0163281	-0.44701	0.4132	0.936241	1
1735	11	130500784	131424361	1901	-0.0535588	-0.32002	0.21245	0.678527	1
1744	12	3871115	4967643	2117	-0.354847	-0.73965	-0.01188	0.0430267	1
1746	12	6023701	6948954	1743	-0.141169	-0.47644	0.18057	0.372767	1
1752	12	11742150	12721874	2038	-0.41082	-0.89243	-0.01608	0.0395995	1
1753	12	12721875	13559527	1537	-0.0917806	-0.42934	0.23172	0.56498	1
1764	12	23923799	25058714	2607	0.0973911	-0.16121	0.36344	0.452879	1
1792	12	54371449	55416802	1757	-0.0210091	-0.28493	0.23925	0.871389	1
1828	12	96828315	97814021	2400	-0.374274	-0.69845	-0.08186	0.0143767	1
1833	12	102966634	104140831	2338	-0.324527	-0.67577	-0.00816	0.044869	1
1838	12	108183189	109031819	1970	0.0289847	-0.39953	0.46833	0.88982	1
1846	12	117091844	118256124	2323	-0.0247571	-0.39867	0.34774	0.888371	1
1872	13	27392006	28587125	3120	-0.277156	-0.62752	0.03379	0.0824848	1
1875	13	31433219	32986686	3225	-0.273339	-0.5705	0.00081	0.0498073	1
1876	13	32986687	34722391	2888	-0.0559056	-0.46137	0.33281	0.767855	1
1907	13	67718880	69004702	2225	0.111702	-0.31241	0.56102	0.581717	1
1913	13	73114510	74437635	3011	-0.269378	-0.58378	0.02588	0.0745843	1
1957	14	22760701	23985936	2472	0.00293223	-0.32276	0.32798	0.985188	1
1963	14	29029225	30831154	2630	0.0101098	-0.22395	0.24418	0.929123	1
1966	14	33591114	34695195	2388	-0.350521	-0.65157	-0.06619	0.0135862	1
1988	14	56206431	57460781	2829	-0.522687	-0.8638	-0.24216	0.000576757	0.61886
1993	14	61652817	62717985	2137	0.414931	0.01497	0.91934	0.0432688	1
2006	14	76694202	77425453	1661	0.0747958	-0.26241	0.42759	0.657372	1
2017	14	89482884	90662836	2303	0.232944	-0.07602	0.56091	0.137259	1
2018	14	90662837	92101228	2880	0.102079	-0.23739	0.44159	0.537792	1
2026	14	99474534	100786189	2542	-0.249633	-0.60922	0.0736	0.130427	1
2027	14	100786190	102004377	2322	0.038517	-0.23549	0.31573	0.774846	1
2096	15	96864279	98025684	2067	-0.329809	-0.63548	-0.07101	0.0142318	1
2109	16	7051430	7704354	2603	-0.440159	-0.76226	-0.15996	0.00286676	1
2117	16	12793150	13893407	3154	-0.29103	-0.6212	0.00355	0.0582235	1
2118	16	13893408	15921108	2101	0.00591018	-0.31862	0.32811	0.970173	1
2124	16	24014706	25235251	2392	-0.0147137	-0.29051	0.26047	0.913248	1
2127	16	27443062	29043177	1581	0.158452	-0.12236	0.4491	0.264749	1
2133	16	50467034	52041336	2675	-0.331314	-0.59871	-0.08462	0.0110201	1
2135	16	53393883	54866095	3046	-0.23572	-0.48038	-0.00967	0.0435727	1
2158	16	78280637	78973580	2789	-0.0124808	-0.34083	0.30869	0.937671	1
2159	16	78973581	79662634	2078	0.251492	-0.0429	0.57233	0.0966757	1
2163	16	82310205	83077869	2753	-0.236821	-0.58474	0.07527	0.142849	1
2164	16	83077870	83778371	2642	-0.273251	-0.59286	0.03278	0.0736252	1
2165	16	83778372	84440154	2597	0.0250487	-0.3624	0.4222	0.892871	1
2174	17	815654	1480056	1495	0.412873	0.05491	0.84855	0.0263794	1
2183	17	9619357	10572617	2290	-0.208233	-0.57868	0.13127	0.226959	1
2201	17	34474612	36116884	1866	-0.0981589	-0.44031	0.22855	0.548516	1
2210	17	47516225	48722590	1956	0.260829	-0.0923	0.64703	0.140991	1
2235	17	78438333	79333774	2473	-0.130213	-0.43449	0.1612	0.370643	1
2247	18	8788525	9816164	2779	-0.540856	-0.8949	-0.24131	0.000849078	0.911061
2271	18	41425455	42974165	2697	-0.127145	-0.44474	0.1795	0.404674	1
2278	18	49790997	50372823	1834	-0.508065	-0.88644	-0.19582	0.00370639	1
2282	18	53762997	54957867	2077	-0.339517	-0.72529	0.01537	0.0587701	1
2301	18	73568261	74471745	2403	-0.14981	-0.45141	0.14494	0.306355	1
2320	19	13213187	13968319	1360	-0.125786	-0.4295	0.16036	0.389516	1
2337	19	30375793	31763008	1943	0.0327943	-0.3503	0.41343	0.855388	1
2405	20	41351515	42185671	1589	-0.407559	-0.74053	-0.12461	0.00652374	1
2413	20	49236419	50653620	3270	-0.315809	-0.6558	-0.01359	0.0411859	1
2415	20	51533751	52411532	1644	-0.0526528	-0.40086	0.29255	0.752843	1
2456	21	42187153	43081434	2070	0.255924	0.03912	0.48182	0.0210858	1
2474	22	29457602	30962255	2814	-0.499656	-0.83473	-0.21422	0.00109348	1
*Bonferroni correction - number of bivar tests, in this case 1073 tests - adjusted alfa = 4.6e-5

### Sheet: S9
Table S9 - Summary of Bivariate Local Genetic Correlations Between SA and ESMK
Locus	Chromosome	Start	Stop	N SNPs	rho	rho.lower	rho.upper	P	P-corr*
35	1	36855140	38474036	2985	0.315141	-0.04177	0.70249	0.0803277	1
40	1	43512670	45167235	2751	0.571958	0.25815	0.95596	0.000745466	0.799885
52	1	59889046	61377615	2442	0.274205	-0.08664	0.65961	0.121194	1
76	1	87667573	88656689	1692	0.0584365	-0.29879	0.43089	0.742649	1
84	1	96147577	97721186	2813	0.759433	0.41845	1	5.67148e-05	0.060855
160	1	208162952	209711169	2939	0.0788736	-0.18819	0.34308	0.545319	1
161	1	209711170	211082892	2797	0.352212	0.00976	0.74422	0.0481768	1
266	2	57952946	59251996	1947	0.418893	0.06127	0.8308	0.0247384	1
418	2	240325601	241113279	2156	0.266677	-0.12196	0.707	0.172672	1
424	3	2140012	3128152	2845	0.0666575	-0.35828	0.48869	0.736558	1
432	3	9970732	11226367	2896	-0.163626	-0.56232	0.19879	0.362853	1
450	3	29877023	31269697	3316	-0.132695	-0.54228	0.23916	0.466542	1
519	3	113657666	115649909	3008	0.355635	0.06235	0.67236	0.0183527	1
532	3	125992651	127495173	3254	-0.159157	-0.51544	0.16497	0.329527	1
552	3	149998412	151131307	2019	0.0251849	-0.30837	0.35844	0.878248	1
585	3	187939200	189451805	2815	-0.0449177	-0.40741	0.29853	0.789431	1
603	4	5972710	7135819	2766	0.319864	0.03017	0.6357	0.032129	1
727	4	139553761	141087047	2598	0.301206	0.00707	0.63252	0.0500928	1
765	4	182065647	182946258	2747	-0.244709	-0.59565	0.07285	0.136592	1
888	5	132554691	134556570	3369	-0.233583	-0.64387	0.13529	0.200676	1
950	6	25684630	26396200	1737	0.889254	0.53748	1	2.58402e-05	0.0277265
972	6	36346354	37570051	2688	0.652224	0.3257	1	0.000199261	0.213807
1061	6	134313644	135544083	2319	-0.347598	-0.81719	0.05155	0.0834861	1
1067	6	143083348	144791455	3021	0.179661	-0.14966	0.53087	0.270402	1
1096	7	1366973	2473749	2731	0.175499	-0.12813	0.48873	0.250508	1
1119	7	20122180	21390644	3028	0.145825	-0.22249	0.53977	0.419464	1
1126	7	27351287	28890886	3220	0.293886	-0.0599	0.70113	0.110721	1
1197	7	113339387	115321301	2620	0.414903	0.14263	0.70318	0.00360364	1
1267	8	21650454	22895018	2315	0.166651	-0.21447	0.55942	0.3679	1
1271	8	25859278	26679135	2461	-0.0495878	-0.40268	0.29416	0.769316	1
1280	8	36641175	38803980	2748	0.0399458	-0.30811	0.39149	0.812184	1
1453	9	109150718	110630150	3010	0.0289461	-0.31811	0.37462	0.863256	1
1481	9	137593528	138202112	1924	-0.27318	-0.72401	0.11291	0.153245	1
1544	10	62626466	64069687	2726	0.226656	-0.06104	0.53042	0.122716	1
1554	10	72659224	73514214	2267	0.113267	-0.20043	0.44602	0.465861	1
1589	10	114255955	115588903	2318	-0.234412	-0.56884	0.07081	0.131379	1
1598	10	124894143	125798319	2477	0.300105	0.01137	0.61284	0.0444134	1
1631	11	19780785	20686336	2231	0.211614	-0.13646	0.58615	0.223839	1
1641	11	28577719	29530460	1774	0.666271	0.33348	1	0.000207595	0.222749
1674	11	64594823	66782661	2742	0.461601	0.11148	0.87185	0.011304	1
1752	12	11742150	12721874	2041	-0.305105	-0.73473	0.05908	0.110288	1
1764	12	23923799	25058714	2615	0.188163	-0.08463	0.47343	0.180901	1
1838	12	108183189	109031819	1973	-0.0119314	-0.4322	0.4042	0.952744	1
1842	12	113947984	114685670	2146	0.314093	-0.00718	0.66615	0.0587855	1
1872	13	27392006	28587125	3129	0.153313	-0.17209	0.49717	0.349289	1
1875	13	31433219	32986686	3235	0.612553	0.28068	1	0.000639112	0.685767
1963	14	29029225	30831154	2634	0.161582	-0.1509	0.48272	0.302379	1
1966	14	33591114	34695195	2403	0.357199	0.08508	0.64995	0.0113558	1
1988	14	56206431	57460781	2843	0.0132656	-0.35011	0.38097	0.940143	1
2006	14	76694202	77425453	1673	0.0451022	-0.32114	0.41989	0.801495	1
2017	14	89482884	90662836	2310	-0.0340004	-0.4531	0.37209	0.861162	1
2026	14	99474534	100786189	2556	-0.10272	-0.44425	0.22179	0.518663	1
2027	14	100786190	102004377	2342	-0.0535876	-0.38438	0.26591	0.728613	1
2109	16	7051430	7704354	2610	0.146588	-0.19556	0.47624	0.366021	1
2117	16	12793150	13893407	3157	0.359216	0.05093	0.69131	0.0239867	1
2133	16	50467034	52041336	2686	0.285581	-0.03251	0.62933	0.0746781	1
2135	16	53393883	54866095	3060	0.118598	-0.18322	0.42697	0.426296	1
2163	16	82310205	83077869	2757	-0.162244	-0.57413	0.2067	0.386675	1
2183	17	9619357	10572617	2305	-0.0929523	-0.39966	0.20053	0.536561	1
2210	17	47516225	48722590	1970	0.557921	0.22598	0.95515	0.00115839	1
2235	17	78438333	79333774	2489	-0.219327	-0.54437	0.08859	0.150455	1
2271	18	41425455	42974165	2697	-0.0699272	-0.39857	0.24527	0.65752	1
2278	18	49790997	50372823	1837	0.206481	-0.17483	0.61044	0.277387	1
2301	18	73568261	74471745	2410	0.429538	0.13111	0.76503	0.00616978	1
2337	19	30375793	31763008	1950	-0.14325	-0.5699	0.26709	0.465148	1
2361	19	53431218	54042240	1765	-0.106277	-0.51451	0.27587	0.570958	1
2413	20	49236419	50653620	3288	-0.24443	-0.64494	0.1134	0.173045	1
2415	20	51533751	52411532	1659	0.456579	0.08	0.92352	0.0192352	1
2432	21	15840034	16873443	1937	-0.189748	-0.64073	0.22049	0.33949	1
2456	21	42187153	43081434	2082	-0.267046	-0.58716	0.02551	0.0717006	1
*Bonferroni correction - number of bivar tests, in this case 1073 tests - adjusted alfa = 4.6e-5

### Sheet: S10
Table S10 - Summary of Bivariate Local Genetic Correlations Between SA and INS
Locus	Chromosome	Start	Stop	N SNPs	rho	rho.lower	rho.upper	P	P-corr*
9	1	6136815	7711794	2901	0.295718	-0.00085	0.64012	0.0592283	1
11	1	8580988	9475966	1559	-0.0484295	-0.32538	0.2271	0.722242	1
23	1	21416122	22145629	1694	0.227537	-0.0548	0.5393	0.120822	1
35	1	36855140	38474036	2948	0.0954981	-0.14482	0.34034	0.4328	1
40	1	43512670	45167235	2680	0.0138092	-0.24634	0.28484	0.915973	1
46	1	53114187	54771293	3084	-0.0502699	-0.31187	0.20173	0.690128	1
47	1	54771294	55727134	2225	-0.0710756	-0.46247	0.33424	0.702052	1
56	1	65894185	66778015	1727	-0.0451799	-0.32545	0.23927	0.746691	1
84	1	96147577	97721186	2817	0.144181	-0.18747	0.50098	0.391341	1
87	1	100269208	101188315	1533	-0.0848395	-0.38667	0.21285	0.569282	1
105	1	119408889	120345066	1708	0.113107	-0.18847	0.42851	0.460467	1
110	1	151146408	152535630	1803	-0.182554	-0.55824	0.17648	0.303838	1
160	1	208162952	209711169	2883	-0.157648	-0.4678	0.14017	0.288003	1
161	1	209711170	211082892	2768	-0.0376428	-0.26043	0.1846	0.734687	1
166	1	215825792	216658126	1631	-0.121691	-0.43245	0.1756	0.41633	1
187	1	237409459	238094455	1678	-0.267005	-0.6546	0.08832	0.135093	1
206	2	3314203	4016104	1707	0.0654324	-0.20525	0.34611	0.631254	1
221	2	15721704	17241115	3008	0.0622737	-0.24661	0.37367	0.680797	1
223	2	18656326	20064517	3328	0.266887	-0.04167	0.6186	0.0957223	1
257	2	50756241	51669493	2029	-0.0794101	-0.46345	0.31444	0.668614	1
266	2	57952946	59251996	1939	0.0798033	-0.15761	0.32532	0.501495	1
298	2	101556800	102494487	1749	0.0202191	-0.22785	0.27929	0.870964	1
340	2	152497376	153999309	2881	0.236943	-0.02254	0.52138	0.0702265	1
343	2	156130948	157556096	2319	-0.0339838	-0.3994	0.33659	0.846992	1
355	2	170865766	171566482	1662	0.162921	-0.12975	0.47567	0.278702	1
360	2	174927564	176734750	3161	0.0859254	-0.29113	0.49194	0.638411	1
383	2	205038120	206821199	2798	-0.0526813	-0.4042	0.31636	0.762229	1
399	2	222327714	223353965	1578	-0.354288	-0.70312	-0.03137	0.0328796	1
412	2	235625790	236276287	1748	-0.0228607	-0.34192	0.30035	0.884831	1
418	2	240325601	241113279	2075	-0.0960988	-0.40612	0.21849	0.523325	1
424	3	2140012	3128152	2716	0.214718	-0.08477	0.55859	0.165063	1
432	3	9970732	11226367	2811	0.139667	-0.14556	0.44648	0.325314	1
442	3	21790868	22648001	2726	-0.0771554	-0.35029	0.19661	0.564236	1
449	3	28649811	29877022	3235	-0.253648	-0.61771	0.08319	0.132268	1
450	3	29877023	31269697	3240	-0.0723046	-0.3371	0.19065	0.580704	1
518	3	112408514	113657665	2705	-0.447198	-0.87029	-0.08279	0.0198286	1
519	3	113657666	115649909	2926	0.2589	0.04059	0.50209	0.0205108	1
521	3	116498571	117241644	1717	0.202026	-0.12728	0.55737	0.223729	1
527	3	121362443	122340832	2023	0.0649919	-0.26495	0.40822	0.685752	1
532	3	125992651	127495173	3169	-0.318734	-0.60033	-0.06206	0.0170823	1
552	3	149998412	151131307	1968	0.290139	-0.01303	0.61491	0.0540415	1
582	3	184524269	185709996	1985	0.238729	-0.05918	0.56718	0.108682	1
584	3	186602046	187939199	2953	-0.0726345	-0.37378	0.22756	0.620517	1
585	3	187939200	189451805	2707	0.220615	-0.12608	0.60401	0.20551	1
616	4	15910802	17290236	2991	-0.15825	-0.45484	0.12864	0.271242	1
620	4	21416381	22835185	3263	0.107374	-0.19633	0.43505	0.486651	1
624	4	25832019	27385580	2306	0.177932	-0.08003	0.46562	0.183909	1
652	4	55681702	57103100	3178	-0.0870976	-0.38525	0.21703	0.555167	1
728	4	141087048	142807914	2930	-0.13234	-0.46996	0.20797	0.424322	1
766	4	182946259	183603892	1650	0.14708	-0.12002	0.44128	0.283481	1
768	4	184338585	185483262	2791	-0.469658	-0.89516	-0.12774	0.0103825	1
772	4	187985394	189153279	2929	0.0646084	-0.18723	0.33164	0.615075	1
781	5	4636543	5828694	2721	0.0543282	-0.31261	0.44068	0.761977	1
782	5	5828695	6936733	3260	0.130237	-0.18374	0.4745	0.415301	1
888	5	132554691	134556570	3251	0.0644293	-0.24854	0.38986	0.678431	1
890	5	135344944	136949853	2839	-0.0180902	-0.25519	0.22813	0.879235	1
912	5	162386028	163781268	2797	0.196794	-0.05023	0.4696	0.120063	1
916	5	168342744	169506966	2742	0.234045	-0.06781	0.56802	0.126563	1
917	5	169506967	170898340	2646	-0.286033	-0.60824	0.01867	0.0604695	1
927	6	1380680	2746531	2852	0.140052	-0.18745	0.50142	0.398	1
943	6	19449153	20418020	2038	-0.244836	-0.50452	0.00237	0.0565309	1
950	6	25684630	26396200	1725	-0.0533505	-0.45093	0.34898	0.777721	1
956	6	30070718	30715006	745	0.0108152	-0.35664	0.38915	0.952121	1
972	6	36346354	37570051	2644	0.0676582	-0.24303	0.40034	0.666101	1
976	6	40778402	42103738	2572	-0.0623933	-0.35417	0.22889	0.657822	1
1037	6	106053916	107309327	2952	0.0907128	-0.23973	0.44262	0.580358	1
1057	6	129850179	130550137	1772	0.242903	-0.03472	0.54453	0.0923187	1
1061	6	134313644	135544083	2240	-0.179832	-0.5484	0.16215	0.291865	1
1067	6	143083348	144791455	2965	-0.158853	-0.48351	0.15835	0.313945	1
1096	7	1366973	2473749	2679	0.0904008	-0.16081	0.3521	0.472335	1
1120	7	21390645	22165060	2219	0.095677	-0.19273	0.40025	0.506639	1
1126	7	27351287	28890886	3152	-0.194953	-0.54981	0.15404	0.257389	1
1147	7	50894509	51951647	2162	-0.131087	-0.49544	0.21894	0.448592	1
1164	7	70144615	71215741	2791	-0.170969	-0.40832	0.06723	0.150163	1
1172	7	81533567	82759283	2594	-0.159897	-0.44611	0.11736	0.249122	1
1189	7	103191323	104109231	2420	-0.262201	-0.52837	-0.00681	0.0429742	1
1197	7	113339387	115321301	2562	-0.218383	-0.42919	-0.02099	0.0317816	1
1206	7	126640873	127903738	2141	-0.0814038	-0.38814	0.22356	0.58881	1
1208	7	128779174	130418704	2983	-0.403455	-0.77742	-0.08453	0.0181388	1
1226	7	153241229	154407487	2136	0.0633126	-0.19484	0.32721	0.623534	1
1238	8	2970492	3386667	2191	0.387302	0.14889	0.6495	0.00213092	1
1241	8	4273084	4893120	2526	0.0322151	-0.26085	0.3313	0.824735	1
1268	8	22895019	23788494	2492	0.285112	-0.02508	0.64171	0.0712245	1
1271	8	25859278	26679135	2432	0.0446698	-0.21794	0.31651	0.740066	1
1280	8	36641175	38803980	2647	-0.0949126	-0.34646	0.1551	0.450051	1
1325	8	94999067	96175630	2777	0.14683	-0.08292	0.38957	0.193597	1
1330	8	101448440	102548680	1853	-0.081933	-0.38481	0.20971	0.574415	1
1353	8	128073655	129291118	2789	-0.0312728	-0.43144	0.37572	0.869322	1
1357	8	132534637	133461551	2199	0.425951	0.13096	0.78886	0.00720703	1
1359	8	134509449	135313673	2437	-0.255469	-0.59609	0.05957	0.115727	1
1367	8	142611890	143611461	2126	-0.0155866	-0.32943	0.30377	0.91919	1
1389	9	14244748	14902924	1557	-0.025071	-0.27881	0.2367	0.842324	1
1453	9	109150718	110630150	2945	-0.092455	-0.37153	0.18768	0.507541	1
1481	9	137593528	138202112	1812	-0.0566114	-0.37327	0.25375	0.709195	1
1487	10	1872961	2637065	2840	0.0808414	-0.27413	0.43858	0.638591	1
1544	10	62626466	64069687	2712	-0.235379	-0.52003	0.02978	0.0802305	1
1554	10	72659224	73514214	2159	-0.206548	-0.53037	0.1041	0.179551	1
1559	10	79952997	81190573	2705	0.176127	-0.18206	0.57132	0.318503	1
1569	10	89971629	91021321	2082	0.0129876	-0.23838	0.26757	0.917693	1
1589	10	114255955	115588903	2280	-0.25934	-0.63175	0.09064	0.138593	1
1602	10	129134739	129831969	2359	0.0830035	-0.23336	0.42043	0.604774	1
1613	11	2477450	3362508	1743	-0.0682012	-0.393	0.25675	0.670678	1
1623	11	11081300	11632650	1794	-0.076196	-0.47984	0.33162	0.694806	1
1631	11	19780785	20686336	2159	0.222491	-0.11744	0.60609	0.196131	1
1641	11	28577719	29530460	1771	0.0305116	-0.26056	0.32202	0.832666	1
1674	11	64594823	66782661	2723	0.000619351	-0.22905	0.23655	0.995693	1
1681	11	74399332	75445253	1706	-0.199932	-0.55122	0.13271	0.232739	1
1714	11	105932283	107054024	2136	-0.0983719	-0.3621	0.1668	0.450139	1
1735	11	130500784	131424361	1844	-0.021146	-0.28185	0.23977	0.869312	1
1744	12	3871115	4967643	2026	0.191942	-0.09475	0.51197	0.18591	1
1746	12	6023701	6948954	1684	-0.531243	-0.95751	-0.17625	0.00456276	1
1752	12	11742150	12721874	1889	-0.522589	-0.86868	-0.23535	0.000951496	1
1764	12	23923799	25058714	2574	0.200085	-0.08493	0.50456	0.167541	1
1791	12	53039988	54371448	2596	0.334851	0.05196	0.6648	0.0226538	1
1792	12	54371449	55416802	1685	-0.140788	-0.41884	0.13902	0.310278	1
1811	12	76524574	77800463	2641	0.0460137	-0.27818	0.37983	0.77049	1
1828	12	96828315	97814021	2379	0.333857	0.00411	0.70761	0.0504985	1
1833	12	102966634	104140831	2285	-0.264646	-0.56397	0.02677	0.0752708	1
1838	12	108183189	109031819	1943	-0.229533	-0.54943	0.08066	0.139367	1
1840	12	110111515	111592381	1574	0.17457	-0.16653	0.56679	0.313648	1
1842	12	113947984	114685670	2119	-0.22514	-0.5683	0.10421	0.169159	1
1846	12	117091844	118256124	2216	0.119103	-0.21003	0.4788	0.478269	1
1849	12	120567741	121817509	2757	0.0558205	-0.21842	0.34024	0.684641	1
1869	13	24818334	25977140	2862	-0.20302	-0.55165	0.14367	0.229372	1
1872	13	27392006	28587125	3037	-0.0669578	-0.47828	0.3275	0.729666	1
1876	13	32986687	34722391	2812	-0.110123	-0.35093	0.12408	0.348482	1
1895	13	53336572	54684856	2789	0.327938	0.13287	0.55257	0.001806	1
1907	13	67718880	69004702	2210	-0.216367	-0.50463	0.0559	0.116255	1
1913	13	73114510	74437635	2982	0.194332	-0.06999	0.47974	0.150843	1
1924	13	85035401	85650680	1809	0.181461	-0.08116	0.45458	0.174177	1
1966	14	33591114	34695195	2279	0.0243972	-0.24051	0.29781	0.854374	1
1988	14	56206431	57460781	2758	-0.103911	-0.40922	0.20067	0.484128	1
2006	14	76694202	77425453	1615	0.285411	-0.01983	0.62527	0.0700757	1
2017	14	89482884	90662836	2209	-0.110805	-0.45492	0.23835	0.516042	1
2018	14	90662837	92101228	2836	0.0301851	-0.22323	0.29518	0.813237	1
2026	14	99474534	100786189	2464	0.0935035	-0.19387	0.3981	0.518041	1
2027	14	100786190	102004377	2248	-0.179377	-0.52538	0.14778	0.273083	1
2081	15	79998207	81077025	2482	0.145833	-0.10069	0.39758	0.237735	1
2093	15	93707011	94565521	2321	0.0861192	-0.21612	0.39841	0.564732	1
2109	16	7051430	7704354	2569	-0.0445831	-0.35966	0.27146	0.770282	1
2117	16	12793150	13893407	3118	0.0691076	-0.22896	0.38482	0.646311	1
2118	16	13893408	15921108	2063	-0.099481	-0.38586	0.18066	0.474479	1
2121	16	19104258	20351261	2562	-0.133086	-0.38606	0.11617	0.277989	1
2124	16	24014706	25235251	2316	0.232661	-0.07867	0.57129	0.141633	1
2127	16	27443062	29043177	1516	-0.251856	-0.49847	-0.01345	0.0382119	1
2133	16	50467034	52041336	2633	-0.0139831	-0.22476	0.19702	0.895168	1
2135	16	53393883	54866095	2930	0.140845	-0.12597	0.42113	0.301565	1
2158	16	78280637	78973580	2768	0.0784914	-0.17463	0.34109	0.544722	1
2163	16	82310205	83077869	2713	-0.354371	-0.66123	-0.07264	0.0141306	1
2164	16	83077870	83778371	2571	-0.149127	-0.35067	0.05328	0.139757	1
2168	16	86058598	86748867	2320	-0.417149	-0.72619	-0.15171	0.00310164	1
2174	17	815654	1480056	1450	0.0670646	-0.18747	0.32868	0.60214	1
2183	17	9619357	10572617	2220	0.0921509	-0.21071	0.41052	0.543064	1
2201	17	34474612	36116884	1797	0.13133	-0.12886	0.41204	0.322059	1
2209	17	45883902	47516224	3170	0.297268	0.05944	0.58154	0.0179251	1
2210	17	47516225	48722590	1910	0.153692	-0.20475	0.54154	0.379207	1
2226	17	69245591	70495119	2224	-0.366607	-0.73276	-0.04718	0.0311747	1
2232	17	75619257	76596287	2301	-0.0422578	-0.32058	0.24328	0.763892	1
2235	17	78438333	79333774	2401	-0.073224	-0.30612	0.16131	0.530352	1
2241	18	2839843	3722828	1782	0.02649	-0.23417	0.2879	0.837039	1
2247	18	8788525	9816164	2710	-0.118925	-0.35616	0.11371	0.31777	1
2248	18	9816165	10675548	1968	0.00199543	-0.24816	0.26281	0.987654	1
2271	18	41425455	42974165	2677	0.180111	-0.0537	0.4302	0.131196	1
2278	18	49790997	50372823	1835	-0.435417	-0.85955	-0.05195	0.0278924	1
2282	18	53762997	54957867	2045	-0.253308	-0.58509	0.05167	0.111292	1
2288	18	59449423	60780194	3056	-0.179456	-0.49774	0.13346	0.246701	1
2301	18	73568261	74471745	2327	-0.350138	-0.61203	-0.0961	0.00735515	1
2320	19	13213187	13968319	1323	0.0576872	-0.25763	0.38472	0.711802	1
2337	19	30375793	31763008	1900	0.0049346	-0.27715	0.29685	0.972292	1
2359	19	51903805	52678748	2303	0.145355	-0.15935	0.47706	0.342285	1
2361	19	53431218	54042240	1705	-0.346781	-0.62677	-0.08971	0.0115224	1
2370	20	884242	1771285	1976	0.107331	-0.18325	0.41581	0.462901	1
2382	20	12353962	13202335	2191	-0.101541	-0.46946	0.27405	0.577391	1
2405	20	41351515	42185671	1586	0.272589	-0.0019	0.5734	0.0488171	1
2408	20	44072211	45673603	3218	-0.106358	-0.44541	0.2247	0.512543	1
2410	20	46486133	47203836	1570	0.0539335	-0.25909	0.38956	0.726643	1
2412	20	48212976	49236418	2169	0.283363	0.00964	0.58908	0.0433463	1
2415	20	51533751	52411532	1573	0.0138477	-0.29284	0.33069	0.926751	1
2427	20	60766558	61470768	1574	-0.125659	-0.39799	0.13781	0.346961	1
2456	21	42187153	43081434	2001	-0.2612	-0.48231	-0.04822	0.0184093	1
2463	22	17587475	18535225	2221	-0.0537095	-0.31476	0.21154	0.680638	1
2474	22	29457602	30962255	2785	0.423686	0.13353	0.74709	0.00501137	1
2477	22	32662294	33501725	2178	0.0176148	-0.27102	0.31631	0.902147	1
2492	22	48269178	48977538	1865	0.114507	-0.17924	0.42489	0.438526	1
*Bonferroni correction - number of bivar tests, in this case 1073 tests - adjusted alfa = 4.6e-5

### Sheet: S11
Table S11 - Summary of Bivariate Local Genetic Correlations Between SA and MSCP
Locus	Chromosome	Start	Stop	N SNPs	rho	rho.lower	rho.upper	P	P-corr*
9	1	6136815	7711794	3018	0.144042	-0.20357	0.50388	0.394941	1
35	1	36855140	38474036	2984	0.390075	0.08704	0.73144	0.0142294	1
52	1	59889046	61377615	2441	0.210162	-0.15932	0.60306	0.247933	1
160	1	208162952	209711169	2941	-0.00757964	-0.3386	0.30639	0.961262	1
221	2	15721704	17241115	3116	0.138492	-0.15689	0.43527	0.348172	1
266	2	57952946	59251996	1951	0.55189	0.19748	0.97339	0.00341038	1
418	2	240325601	241113279	2160	0.119788	-0.30888	0.56506	0.55404	1
449	3	28649811	29877022	3311	-0.147951	-0.47317	0.15614	0.335576	1
519	3	113657666	115649909	3017	-0.14834	-0.47365	0.16045	0.340459	1
532	3	125992651	127495173	3260	0.308341	-0.06688	0.73909	0.106909	1
552	3	149998412	151131307	2022	-0.074424	-0.47689	0.32093	0.697192	1
584	3	186602046	187939199	3017	0.229819	-0.1236	0.58505	0.178029	1
585	3	187939200	189451805	2819	-0.291157	-0.69326	0.04424	0.0909427	1
727	4	139553761	141087047	2603	0.290789	-0.01074	0.62584	0.0622114	1
765	4	182065647	182946258	2750	-0.276726	-0.6406	0.05329	0.0931416	1
766	4	182946259	183603892	1717	0.401644	0.03186	0.83203	0.0373566	1
783	5	6936734	8079415	2868	0.0705871	-0.33497	0.47138	0.712924	1
888	5	132554691	134556570	3373	-0.469904	-0.8922	-0.1371	0.0080029	1
890	5	135344944	136949853	2864	-0.0397072	-0.4401	0.33794	0.83165	1
891	5	136949854	139408116	2607	0.144032	-0.26969	0.59361	0.482672	1
912	5	162386028	163781268	2932	-0.140759	-0.56586	0.24024	0.45669	1
917	5	169506967	170898340	2735	0.189707	-0.11634	0.50707	0.215253	1
943	6	19449153	20418020	2085	0.105239	-0.23459	0.4477	0.527372	1
976	6	40778402	42103738	2663	-0.0358668	-0.34197	0.25505	0.804855	1
978	6	43770627	44596897	1773	-0.274122	-0.6716	0.08673	0.126031	1
1057	6	129850179	130550137	1797	0.40044	0.03342	0.81475	0.0296891	1
1071	6	148184845	149278798	2932	0.298207	-0.03895	0.6636	0.0741938	1
1120	7	21390645	22165060	2301	0.0513349	-0.32977	0.43031	0.774736	1
1164	7	70144615	71215741	2848	0.0966388	-0.20312	0.392	0.509094	1
1197	7	113339387	115321301	2617	0.51889	0.23965	0.84201	0.00068383	0.73375
1226	7	153241229	154407487	2250	0.162748	-0.16299	0.48751	0.298175	1
1241	8	4273084	4893120	2570	0.074122	-0.2793	0.41715	0.658907	1
1267	8	21650454	22895018	2317	0.526301	0.18166	0.9708	0.00492693	1
1280	8	36641175	38803980	2754	0.163545	-0.13936	0.47844	0.27782	1
1325	8	94999067	96175630	2800	-0.0907384	-0.49143	0.28977	0.628349	1
1357	8	132534637	133461551	2223	-0.479566	-0.88356	-0.14561	0.00703169	1
1359	8	134509449	135313673	2468	0.042175	-0.29237	0.37618	0.798808	1
1367	8	142611890	143611461	2218	0.173437	-0.18014	0.5389	0.315303	1
1465	9	119890465	121008529	2411	0.101525	-0.29052	0.49254	0.584005	1
1481	9	137593528	138202112	1932	-0.0577623	-0.42847	0.30494	0.740186	1
1490	10	3880323	4813182	2195	-0.531242	-0.98007	-0.17327	0.00431982	1
1674	11	64594823	66782661	2748	-0.43291	-0.87898	-0.06717	0.0223351	1
1735	11	130500784	131424361	1910	0.0988117	-0.22369	0.42781	0.531751	1
1744	12	3871115	4967643	2126	0.0808617	-0.23898	0.40386	0.60887	1
1764	12	23923799	25058714	2618	-0.0659023	-0.37326	0.23214	0.657704	1
1838	12	108183189	109031819	1978	-0.148784	-0.59443	0.26445	0.455177	1
1846	12	117091844	118256124	2341	-0.0969902	-0.50368	0.27913	0.606083	1
1875	13	31433219	32986686	3243	0.0273009	-0.35002	0.40221	0.8808	1
1907	13	67718880	69004702	2229	-0.271042	-0.69298	0.09105	0.149813	1
1913	13	73114510	74437635	2979	0.0662777	-0.27725	0.42327	0.695385	1
1963	14	29029225	30831154	2638	-0.0771326	-0.3741	0.209	0.592889	1
1966	14	33591114	34695195	2405	0.18981	-0.07491	0.45708	0.156021	1
1988	14	56206431	57460781	2852	0.366953	-0.00957	0.80343	0.0572523	1
2018	14	90662837	92101228	2880	-0.161139	-0.54696	0.18586	0.354845	1
2026	14	99474534	100786189	2558	-0.634254	-0.99494	-0.33815	5.00315e-05	0.0536838
2027	14	100786190	102004377	2344	-0.120986	-0.50963	0.23539	0.499506	1
2039	15	26392948	27563172	2264	0.214159	-0.1722	0.63604	0.265158	1
2109	16	7051430	7704354	2610	0.423368	0.1261	0.76577	0.00725224	1
2124	16	24014706	25235251	2401	0.0411184	-0.26786	0.35237	0.782196	1
2133	16	50467034	52041336	2681	0.557893	0.23193	0.95035	0.00162502	1
2135	16	53393883	54866095	3061	0.142528	-0.11713	0.40523	0.276695	1
2158	16	78280637	78973580	2813	-0.229667	-0.60667	0.10772	0.179049	1
2183	17	9619357	10572617	2310	0.493381	0.15823	0.89276	0.00517635	1
2210	17	47516225	48722590	1968	0.013902	-0.35692	0.38616	0.93797	1
2271	18	41425455	42974165	2706	0.215654	-0.10709	0.55629	0.189162	1
2278	18	49790997	50372823	1840	0.647296	0.32605	1	0.000289221	0.310334
2288	18	59449423	60780194	3096	-0.12435	-0.52946	0.24793	0.499541	1
2320	19	13213187	13968319	1377	0.431253	0.08297	0.83121	0.0176127	1
2370	20	884242	1771285	2030	0.246741	-0.12619	0.65689	0.180935	1
2408	20	44072211	45673603	3271	0.570438	0.19712	1	0.00345149	1
2413	20	49236419	50653620	3292	-0.0223365	-0.34489	0.28369	0.883623	1
2415	20	51533751	52411532	1659	-0.319128	-0.69739	0.02031	0.0620372	1
2456	21	42187153	43081434	2082	0.332483	0.06541	0.61848	0.0164925	1
*Bonferroni correction - number of bivar tests, in this case 1073 tests - adjusted alfa = 4.6e-5

### Sheet: S12
Table S12 - Summary of Bivariate Local Genetic Correlations Between SA and NEU
Locus	Chromosome	Start	Stop	N SNPs	rho	rho.lower	rho.upper	P	P-corr*
9	1	6136815	7711794	2902	-0.081504	-0.40385	0.23769	0.602713	1
23	1	21416122	22145629	1694	0.0266889	-0.35465	0.41755	0.885388	1
35	1	36855140	38474036	2948	0.0090093	-0.26927	0.28269	0.947245	1
40	1	43512670	45167235	2680	-0.649799	-1	-0.3162	0.000327676	0.351596
46	1	53114187	54771293	3084	0.0982321	-0.2176	0.42411	0.539485	1
76	1	87667573	88656689	1616	-0.3731	-0.74631	-0.04024	0.0284038	1
84	1	96147577	97721186	2817	-0.0268198	-0.4038	0.34006	0.881477	1
129	1	171044256	172465153	3018	0.0623533	-0.36366	0.48714	0.754052	1
160	1	208162952	209711169	2883	0.0283177	-0.2839	0.33822	0.851134	1
187	1	237409459	238094455	1678	-0.00868478	-0.40676	0.38275	0.963121	1
221	2	15721704	17241115	3008	0.167695	-0.14184	0.47633	0.27702	1
266	2	57952946	59251996	1939	0.683288	0.35506	1	0.000149765	0.160698
343	2	156130948	157556096	2319	0.344258	0.00431	0.7266	0.0512167	1
383	2	205038120	206821199	2798	0.246763	-0.02527	0.53751	0.0842419	1
424	3	2140012	3128152	2716	-0.0724922	-0.50856	0.33426	0.714436	1
432	3	9970732	11226367	2811	-0.0200372	-0.42488	0.35346	0.913115	1
519	3	113657666	115649909	2926	0.027503	-0.35471	0.40108	0.878402	1
521	3	116498571	117241644	1717	-0.329486	-0.76599	0.04685	0.0833041	1
552	3	149998412	151131307	1969	-0.0260745	-0.4471	0.375	0.890949	1
584	3	186602046	187939199	2953	0.560011	0.25964	0.92902	0.000647539	0.694809
616	4	15910802	17290236	2991	-0.199274	-0.62812	0.18648	0.298321	1
912	5	162386028	163781268	2797	0.15896	-0.1961	0.52454	0.370872	1
943	6	19449153	20418020	2038	0.416233	0.05286	0.83933	0.0270609	1
954	6	29529756	29833843	627	0.441605	0.02162	0.90443	0.0436096	1
956	6	30070718	30715006	745	0.60555	0.27442	0.96851	0.00104598	1
976	6	40778402	42103738	2572	0.0390111	-0.3095	0.39165	0.816507	1
1057	6	129850179	130550137	1772	0.470902	0.14256	0.84287	0.00656174	1
1067	6	143083348	144791455	2965	0.41203	0.0774	0.80273	0.0159691	1
1119	7	20122180	21390644	2930	-0.1157	-0.4742	0.21884	0.489506	1
1126	7	27351287	28890886	3152	0.00634761	-0.3591	0.36146	0.971535	1
1164	7	70144615	71215741	2791	0.600905	0.30844	0.94982	0.00021913	0.235126
1189	7	103191323	104109231	2420	-0.128435	-0.53511	0.25096	0.496496	1
1206	7	126640873	127903738	2141	0.270368	-0.0999	0.66231	0.139098	1
1208	7	128779174	130418704	2983	0.277733	-0.04694	0.64471	0.0990245	1
1241	8	4273084	4893120	2526	0.28884	-0.06695	0.68148	0.1065	1
1268	8	22895019	23788494	2492	0.336782	-0.06659	0.78646	0.0955969	1
1280	8	36641175	38803980	2647	0.663088	0.36781	1	6.0743e-05	0.0651772
1353	8	128073655	129291118	2789	0.0532414	-0.35666	0.48524	0.787653	1
1357	8	132534637	133461551	2199	0.170165	-0.25823	0.62492	0.40644	1
1367	8	142611890	143611461	2126	0.209457	-0.15876	0.60445	0.25131	1
1453	9	109150718	110630150	2945	0.416121	0.09112	0.80023	0.0147403	1
1487	10	1872961	2637065	2840	-0.133594	-0.59106	0.27721	0.510011	1
1544	10	62626466	64069687	2712	0.779517	0.45838	1	1.45489e-05	0.015611
1589	10	114255955	115588903	2280	0.08792	-0.31536	0.49512	0.648015	1
1735	11	130500784	131424361	1844	0.407131	0.09881	0.74429	0.0123145	1
1752	12	11742150	12721874	1889	0.0627364	-0.33188	0.46563	0.744539	1
1764	12	23923799	25058714	2574	0.277795	-0.02867	0.61588	0.0816361	1
1833	12	102966634	104140831	2285	0.0928425	-0.29795	0.48924	0.621611	1
1846	12	117091844	118256124	2079	-0.166157	-0.57405	0.20694	0.375725	1
1847	12	118256125	119301061	2182	0.223905	-0.14695	0.61175	0.225099	1
1875	13	31433219	32986686	3140	-0.108769	-0.41764	0.18272	0.462886	1
1895	13	53336572	54684856	2789	-0.397129	-0.81803	-0.03955	0.0301524	1
1907	13	67718880	69004702	2210	0.17349	-0.25519	0.62016	0.405209	1
1966	14	33591114	34695195	2279	-0.00160825	-0.30646	0.29593	0.991396	1
1988	14	56206431	57460781	2758	0.440822	0.07416	0.88455	0.0208669	1
2017	14	89482884	90662836	2209	-0.0486069	-0.49263	0.37552	0.807183	1
2018	14	90662837	92101228	2836	0.410072	0.08379	0.76887	0.0146057	1
2027	14	100786190	102004377	2248	0.13098	-0.20958	0.48572	0.445301	1
2109	16	7051430	7704354	2569	0.183443	-0.13698	0.51977	0.254264	1
2117	16	12793150	13893407	3118	0.229867	-0.10501	0.5858	0.17162	1
2183	17	9619357	10572617	2220	0.0645621	-0.27329	0.39184	0.693276	1
2232	17	75619257	76596287	2301	-0.29318	-0.63509	0.01629	0.0632981	1
2235	17	78438333	79333774	2402	0.12277	-0.11714	0.36498	0.309486	1
2241	18	2839843	3722828	1782	-0.107162	-0.50502	0.27523	0.570287	1
2278	18	49790997	50372823	1835	0.775419	0.42596	1	0.000137754	0.14781
2282	18	53762997	54957867	2045	0.370774	0.03875	0.72663	0.0285999	1
2337	19	30375793	31763008	1900	0.607885	0.30646	0.95997	0.000134989	0.144843
2359	19	51903805	52678748	2303	0.646296	0.30255	1	0.000635758	0.682168
2361	19	53431218	54042240	1705	-0.140161	-0.53492	0.21884	0.436575	1
2405	20	41351515	42185671	1586	-0.265526	-0.59882	0.03821	0.0906922	1
2408	20	44072211	45673603	3218	0.257474	-0.07477	0.61908	0.119332	1
2412	20	48212976	49236418	2169	-0.0711104	-0.49147	0.32097	0.710517	1
*Bonferroni correction - number of bivar tests, in this case 1073 tests - adjusted alfa = 4.6e-5

### Sheet: S13
Table S13 - Summary of Bivariate Local Genetic Correlations Between SA and RSK
Locus	Chromosome	Start	Stop	N SNPs	rho	rho.lower	rho.upper	P	P-corr*
187	1	237409459	238094455	1736	0.675998	0.33668	1	0.000371702	0.398836
221	2	15721704	17241115	3113	-0.185574	-0.56746	0.15845	0.284504	1
449	3	28649811	29877022	3311	-0.145876	-0.52639	0.19562	0.400944	1
519	3	113657666	115649909	3008	-0.525811	-0.88547	-0.22702	0.000889555	0.954493
532	3	125992651	127495173	3254	-0.0295133	-0.40136	0.33462	0.865728	1
603	4	5972710	7135819	2766	-0.434553	-0.79551	-0.13447	0.0056281	1
765	4	182065647	182946258	2747	0.0303012	-0.38147	0.43663	0.875215	1
768	4	184338585	185483262	2905	0.340762	-0.00084	0.73603	0.0534949	1
912	5	162386028	163781268	2927	0.210088	-0.16424	0.62068	0.262521	1
924	5	178595253	179794710	2753	0.0540405	-0.34683	0.45703	0.778727	1
978	6	43770627	44596897	1772	0.145504	-0.22877	0.53811	0.423788	1
1061	6	134313644	135544083	2319	0.322199	-0.0681	0.77031	0.113037	1
1172	7	81533567	82759283	2623	0.173422	-0.15616	0.51145	0.294657	1
1197	7	113339387	115321301	2620	0.22351	-0.05717	0.49888	0.107413	1
1206	7	126640873	127903738	2153	0.205898	-0.22641	0.67261	0.323267	1
1267	8	21650454	22895018	2315	0.622391	0.2694	1	0.00122061	1
1280	8	36641175	38803980	2748	0.561577	0.22962	0.98692	0.0015786	1
1330	8	101448440	102548680	1899	-0.309295	-0.72749	0.06065	0.0948693	1
1500	10	12581572	13208061	1663	-0.332122	-0.78378	0.04959	0.0878688	1
1554	10	72659224	73514214	2267	0.333565	-0.04244	0.75755	0.0811716	1
1602	10	129134739	129831969	2473	-0.350247	-0.80202	0.02489	0.0678714	1
1764	12	23923799	25058714	2615	0.284044	-0.0571	0.64833	0.09477	1
1963	14	29029225	30831154	2634	0.0722262	-0.3107	0.46128	0.70046	1
1966	14	33591114	34695195	2403	0.0617798	-0.25613	0.37419	0.684729	1
2027	14	100786190	102004377	2342	-0.0978109	-0.46195	0.25413	0.571574	1
2039	15	26392948	27563172	2261	0.0132779	-0.41341	0.43313	0.947383	1
2081	15	79998207	81077025	2523	0.0291777	-0.33391	0.39681	0.869716	1
2117	16	12793150	13893407	3157	0.581186	0.22486	1	0.00203994	1
2124	16	24014706	25235251	2400	0.442254	0.11591	0.83192	0.0103202	1
2135	16	53393883	54866095	3060	-0.224581	-0.55279	0.08487	0.150731	1
2158	16	78280637	78973580	2808	0.0456811	-0.32744	0.42699	0.802569	1
2174	17	815654	1480056	1507	0.00599652	-0.37499	0.39071	0.973766	1
2210	17	47516225	48722590	1970	0.0996232	-0.23902	0.43762	0.550223	1
2248	18	9816165	10675548	2061	0.0828015	-0.22496	0.39401	0.588212	1
2288	18	59449423	60780194	3093	0.333037	-0.03737	0.76525	0.0815744	1
2337	19	30375793	31763008	1950	0.163007	-0.22186	0.57172	0.391474	1
2415	20	51533751	52411532	1659	0.112002	-0.27333	0.50224	0.548635	1
*Bonferroni correction - number of bivar tests, in this case 1073 tests - adjusted alfa = 4.6e-5

### Sheet: S14
Table S14 - Summary of Bivariate Local Genetic Correlations Between SA and SCZ
Locus	Chromosome	Start	Stop	N SNPs	rho	rho.lower	rho.upper	P	P-corr*
9	1	6136815	7711794	2953	0.0912314	-0.33003	0.48069	0.638345	1
23	1	21416122	22145629	1718	-0.1286	-0.56829	0.25659	0.508259	1
35	1	36855140	38474036	2931	0.170487	-0.12546	0.45714	0.244399	1
40	1	43512670	45167235	2698	0.405552	0.14306	0.67812	0.00395928	1
46	1	53114187	54771293	3144	0.144287	-0.22935	0.50649	0.423601	1
56	1	65894185	66778015	1741	0.480771	0.13871	0.83858	0.00825129	1
84	1	96147577	97721186	2800	-0.0496577	-0.39051	0.27133	0.757182	1
160	1	208162952	209711169	2904	-0.082267	-0.36753	0.17725	0.536941	1
161	1	209711170	211082892	2779	0.385792	0.0952	0.6877	0.0114754	1
187	1	237409459	238094455	1722	0.184009	-0.20892	0.55345	0.323168	1
266	2	57952946	59251996	1942	0.354451	0.11212	0.61741	0.0075781	1
340	2	152497376	153999309	2899	0.0571958	-0.34866	0.42482	0.75783	1
343	2	156130948	157556096	2326	0.0381516	-0.31155	0.3683	0.815904	1
383	2	205038120	206821199	2840	0.0382132	-0.3726	0.42058	0.839739	1
385	2	207726595	208674588	1692	0.346317	-0.02404	0.73532	0.0673962	1
432	3	9970732	11226367	2885	0.585774	0.31375	0.90714	0.000121249	0.1301
449	3	28649811	29877022	3294	0.511583	0.24856	0.79338	0.000444077	0.480935
450	3	29877023	31269697	3297	0.0154456	-0.27906	0.2904	0.912039	0.476495
469	3	55616626	56954878	2962	0.156371	-0.20395	0.49715	0.364118	1
519	3	113657666	115649909	2968	-0.377645	-0.6419	-0.13836	0.00213604	1
532	3	125992651	127495173	3228	0.373376	-0.01167	0.78586	0.0587084	1
582	3	184524269	185709996	1991	0.501389	0.15228	0.87852	0.00664864	1
584	3	186602046	187939199	3002	0.10535	-0.22903	0.41927	0.507877	1
585	3	187939200	189451805	2798	0.105193	-0.23434	0.42464	0.52277	1
603	4	5972710	7135819	2686	-0.028395	-0.31259	0.22846	0.829732	1
616	4	15910802	17290236	3036	0.309098	-0.02904	0.63661	0.0654806	1
624	4	25832019	27385580	2323	0.0272631	-0.30128	0.33551	0.859368	1
652	4	55681702	57103100	3214	0.776785	0.45651	1	4.01519e-05	0.043083
727	4	139553761	141087047	2581	0.141089	-0.19586	0.46042	0.380775	1
728	4	141087048	142807914	3012	0.316463	0.00178	0.62652	0.0460147	1
765	4	182065647	182946258	2731	-0.0172307	-0.43011	0.35192	0.925864	1
766	4	182946259	183603892	1707	0.167149	-0.11242	0.45236	0.247093	1
768	4	184338585	185483262	2856	0.445613	0.08583	0.87455	0.0215714	1
782	5	5828695	6936733	3292	-0.481643	-0.85933	-0.17614	0.00204175	1
783	5	6936734	8079415	2861	0.372223	0.05446	0.71467	0.0272708	1
840	5	77290256	79005158	2828	0.0631029	-0.31345	0.41077	0.720784	1
888	5	132554691	134556570	3348	0.0399128	-0.30725	0.36746	0.807028	1
890	5	135344944	136949853	2835	-0.343591	-0.84786	0.03369	0.0829561	1
916	5	168342744	169506966	2812	0.00950629	-0.36966	0.35038	0.95611	1
920	5	173606996	174662885	2521	0.481116	0.16779	0.83095	0.00402763	1
927	6	1380680	2746531	2916	-0.0784055	-0.46871	0.26008	0.651122	1
943	6	19449153	20418020	2058	0.0978538	-0.27077	0.43226	0.57206	1
950	6	25684630	26396200	1735	0.539192	0.29253	0.79804	0.000106193	0.113945
954	6	29529756	29833843	631	0.366914	0.0532	0.6932	0.0251501	1
956	6	30070718	30715006	755	0.412102	0.13617	0.70032	0.00696728	1
972	6	36346354	37570051	2671	-0.23597	-0.63518	0.09283	0.16111	1
976	6	40778402	42103738	2630	0.0934391	-0.21146	0.38058	0.532171	1
978	6	43770627	44596897	1744	-0.22142	-0.65674	0.1195	0.211332	1
1037	6	106053916	107309327	2986	0.0144248	-0.36947	0.35101	0.933319	1
1057	6	129850179	130550137	1788	-0.0418911	-0.39295	0.27228	0.793845	1
1067	6	143083348	144791455	2991	0.201046	-0.07309	0.46668	0.148749	1
1096	7	1366973	2473749	2637	0.168932	-0.10065	0.43217	0.207789	1
1117	7	17596579	19131026	2835	0.010756	-0.43179	0.39786	0.956293	1
1119	7	20122180	21390644	3020	0.0589585	-0.24159	0.34702	0.688874	1
1126	7	27351287	28890886	3193	0.246095	-0.07695	0.57488	0.128299	1
1164	7	70144615	71215741	2837	0.1294	-0.12845	0.37811	0.323375	1
1172	7	81533567	82759283	2591	0.0443097	-0.37678	0.42027	0.815744	1
1189	7	103191323	104109231	2483	0.237292	-0.12902	0.59608	0.18686	1
1197	7	113339387	115321301	2569	0.640121	0.36925	0.94574	5.55808e-05	0.0596382
1214	7	137657460	138755107	2311	0.513928	0.20385	0.87078	0.00236828	1
1226	7	153241229	154407487	2184	0.119406	-0.21746	0.45687	0.462692	1
1230	7	157199332	158031247	2229	0.256813	-0.16952	0.68299	0.209598	1
1238	8	2970492	3386667	2222	0.183374	-0.12779	0.48814	0.233725	1
1241	8	4273084	4893120	2555	-0.234874	-0.67228	0.12229	0.197127	1
1267	8	21650454	22895018	2265	0.241589	-0.11773	0.59479	0.169853	1
1271	8	25859278	26679135	2457	0.253014	-0.03572	0.54875	0.0802471	1
1280	8	36641175	38803980	2653	-0.300014	-0.66858	0.01081	0.0563722	1
1453	9	109150718	110630150	2994	-0.201808	-0.64504	0.15566	0.278532	1
1487	10	1872961	2637065	2854	0.308957	-0.0576	0.69113	0.095796	1
1490	10	3880323	4813182	2170	0.0253636	-0.43151	0.42959	0.900343	1
1544	10	62626466	64069687	2700	0.262325	-0.05332	0.57067	0.100089	1
1554	10	72659224	73514214	2251	0.201531	-0.12494	0.52534	0.199398	1
1569	10	89971629	91021321	2114	0.111089	-0.2395	0.44734	0.511028	1
1589	10	114255955	115588903	2313	0.350588	-0.03951	0.76073	0.0744437	1
1598	10	124894143	125798319	2406	0.0718752	-0.29892	0.43316	0.68441	1
1602	10	129134739	129831969	2465	0.307055	-0.07411	0.69235	0.102756	1
1613	11	2477450	3362508	1840	0.403613	0.02738	0.81655	0.0390419	1
1626	11	13364728	15126767	2737	-0.070256	-0.50193	0.32252	0.718307	1
1631	11	19780785	20686336	2217	0.289674	0.00219	0.58688	0.0468649	1
1641	11	28577719	29530460	1771	0.723773	0.39716	1	0.000155235	0.166567
1674	11	64594823	66782661	2695	0.00920424	-0.28433	0.29372	0.948434	1
1724	11	118901214	120064528	2146	0.407578	0.00937	0.85024	0.044845	1
1735	11	130500784	131424361	1870	0.545846	0.25892	0.88122	0.000741316	0.795432
1744	12	3871115	4967643	2095	-0.277523	-0.72238	0.07759	0.125946	1
1752	12	11742150	12721874	2026	0.409114	0.07755	0.76189	0.0185443	1
1764	12	23923799	25058714	2596	0.399937	0.12188	0.67168	0.00561329	1
1828	12	96828315	97814021	2391	0.0272836	-0.41966	0.43935	0.893797	1
1833	12	102966634	104140831	2326	0.10462	-0.24208	0.43736	0.527376	1
1838	12	108183189	109031819	1958	0.0179569	-0.3596	0.36671	0.918779	1
1846	12	117091844	118256124	2312	0.154222	-0.20722	0.50291	0.373105	1
1847	12	118256125	119301061	2203	0.252136	-0.08649	0.59487	0.138093	1
1875	13	31433219	32986686	3217	0.0658236	-0.27231	0.3809	0.683557	1
1913	13	73114510	74437635	3007	-0.0167594	-0.31777	0.26391	0.907746	1
1957	14	22760701	23985936	2448	-0.0503564	-0.50544	0.33597	0.79521	1
1966	14	33591114	34695195	2385	0.264025	0.05901	0.4689	0.0138055	1
1988	14	56206431	57460781	2826	0.212014	-0.08072	0.50768	0.147731	1
1993	14	61652817	62717985	2120	0.0784309	-0.26119	0.39688	0.625901	1
2018	14	90662837	92101228	2843	0.109738	-0.19789	0.40711	0.462386	1
2026	14	99474534	100786189	2514	0.659438	0.38108	0.99879	3.02113e-05	0.0324167
2027	14	100786190	102004377	2283	0.319802	0.02991	0.61392	0.0324302	1
2081	15	79998207	81077025	2520	0.315797	-0.01332	0.65232	0.0588127	1
2109	16	7051430	7704354	2582	0.265013	-0.06132	0.60315	0.111008	1
2117	16	12793150	13893407	3144	0.402747	0.15699	0.66359	0.00243445	1
2118	16	13893408	15921108	2057	-0.217584	-0.65053	0.14508	0.240491	1
2124	16	24014706	25235251	2353	0.352032	0.09453	0.62143	0.0102894	1
2127	16	27443062	29043177	1532	0.0661657	-0.29747	0.40047	0.701411	1
2133	16	50467034	52041336	2632	0.00461097	-0.29065	0.28154	0.973803	1
2159	16	78973581	79662634	2070	0.00522337	-0.28586	0.29042	0.970902	1
2168	16	86058598	86748867	2447	0.0979938	-0.28122	0.46083	0.584047	1
2183	17	9619357	10572617	2277	-0.383303	-0.75717	-0.07387	0.0158786	1
2196	17	27344402	29783141	2523	0.375871	0.03845	0.73111	0.0343169	1
2201	17	34474612	36116884	1830	0.16813	-0.27039	0.56675	0.39636	1
2209	17	45883902	47516224	3158	0.170626	-0.18127	0.51166	0.318799	1
2210	17	47516225	48722590	1901	-0.0559055	-0.43199	0.27507	0.742641	1
2232	17	75619257	76596287	2362	0.353508	0.07396	0.63681	0.0140999	1
2235	17	78438333	79333774	2439	0.479211	0.1915	0.77532	0.00191939	1
2247	18	8788525	9816164	2776	-0.0103415	-0.40004	0.34671	0.953904	1
2271	18	41425455	42974165	2674	0.3602	0.05485	0.68173	0.0254027	1
2278	18	49790997	50372823	1828	0.553898	0.24058	0.89699	0.00166261	1
2282	18	53762997	54957867	2044	0.41706	0.11625	0.71752	0.00713617	1
2288	18	59449423	60780194	3076	-0.283438	-0.72013	0.06891	0.114832	1
2299	18	71491861	72785206	2537	0.761542	0.41153	1	0.000197695	0.212127
2301	18	73568261	74471745	2382	-0.22282	-0.66223	0.14623	0.22992	1
2320	19	13213187	13968319	1324	-0.0341077	-0.43472	0.31861	0.85034	1
2359	19	51903805	52678748	2339	-0.221829	-0.7104	0.17652	0.264172	1
2405	20	41351515	42185671	1566	0.057287	-0.2943	0.38423	0.731147	1
2408	20	44072211	45673603	3245	0.137197	-0.22352	0.47666	0.423874	1
2410	20	46486133	47203836	1605	0.142839	-0.17765	0.46529	0.370881	1
2413	20	49236419	50653620	3260	0.0975099	-0.24428	0.42301	0.548634	1
2474	22	29457602	30962255	2805	0.143239	-0.18975	0.47318	0.377131	1
2477	22	32662294	33501725	2204	0.0603223	-0.32852	0.43392	0.745246	1
*Bonferroni correction - number of bivar tests, in this case 1073 tests - adjusted alfa = 4.6e-5

### Sheet: S15
Table S15 - Summary of Bivariate Local Genetic Correlations Between SI and ADHD
Locus	Chromosome	Start	Stop	N SNPs	rho	rho.lower	rho.upper	P	P-corr*
11	1	8580988	9475966	1679	-0.012037	-0.34959	0.32603	0.941018	1
16	1	14720132	15755230	2589	0.506802	0.15862	0.94146	0.00565971	1
19	1	17557747	18427820	1983	0.426847	0.06542	0.86388	0.021375	1
21	1	19238925	20556202	3152	0.174363	-0.25558	0.6462	0.395426	1
31	1	31639218	33066846	1887	-0.102169	-0.47601	0.24581	0.558454	1
32	1	33066847	34371022	1998	0.412094	0.08437	0.79184	0.0140831	1
35	1	36855140	38474036	3112	-0.126072	-0.46392	0.18439	0.418883	1
40	1	43512670	45167235	2847	0.271177	-0.00813	0.57115	0.058496	1
46	1	53114187	54771293	3329	-0.046335	-0.48775	0.38338	0.818621	1
52	1	59889046	61377615	2571	0.167988	-0.0881	0.44028	0.20388	1
55	1	64344227	65894184	2900	-0.275359	-0.64453	0.0717	0.118587	1
78	1	89753965	90941549	1980	0.11412	-0.2044	0.45104	0.476962	1
84	1	96147577	97721186	3013	0.204702	-0.08512	0.50489	0.167903	1
95	1	107874654	109271449	2589	-0.111228	-0.4309	0.19808	0.47319	1
97	1	110224231	111134062	1597	0.0538112	-0.31804	0.44314	0.767803	1
99	1	112489249	113418037	1711	-0.04021	-0.41186	0.33603	0.821031	1
101	1	114664388	116207297	3481	0.590444	0.2549	1	0.000970475	1
112	1	153410810	154685545	1737	0.316117	-0.05306	0.74234	0.0932559	1
114	1	156813846	158081627	2869	0.390948	0.03221	0.82112	0.0365241	1
126	1	168179087	169521551	3224	-0.0463492	-0.43973	0.34506	0.79796	1
155	1	201067953	202583884	3054	0.301495	-0.0141	0.65624	0.0603879	1
160	1	208162952	209711169	3079	-0.285956	-0.67211	0.0673	0.106579	1
179	1	230227248	231287764	3151	-0.0330442	-0.32227	0.24906	0.812883	1
180	1	231287765	232177704	1633	-0.122972	-0.5572	0.27931	0.526486	1
189	1	238704858	239332148	1845	-0.27594	-0.74339	0.13543	0.186296	1
214	2	9960671	10611654	1915	0.0851733	-0.2138	0.39928	0.566416	1
215	2	10611655	11230349	1871	-0.151622	-0.52304	0.19435	0.383539	1
224	2	20064518	21084898	2261	0.0442824	-0.30805	0.40135	0.795516	1
251	2	45850048	46499326	1838	0.034985	-0.28881	0.37178	0.827437	1
266	2	57952946	59251996	2074	-0.221631	-0.66886	0.19649	0.267179	1
286	2	79900056	80737811	1796	-0.0222153	-0.29686	0.25334	0.86835	1
297	2	100202437	101556799	2946	0.469783	0.18281	0.79171	0.00199792	1
300	2	103305258	105120578	2632	0.541579	0.2978	0.80773	4.59078e-05	0.188773
304	2	108417774	110097868	3120	0.11195	-0.23427	0.47898	0.522083	1
334	2	143259781	144503688	2052	0.182926	-0.17174	0.57547	0.306542	1
344	2	157556097	159040979	2015	0.247561	-0.12379	0.65321	0.177163	1
345	2	159040980	160200379	3046	-0.333194	-0.75356	0.03429	0.0756971	1
346	2	160200380	161432089	2804	0.109135	-0.26875	0.51399	0.558628	1
347	2	161432090	163607635	3313	0.432962	0.15471	0.74881	0.00353309	1
349	2	164702313	165917788	1935	0.220361	-0.12215	0.58735	0.195399	1
350	2	165917789	167488576	3147	0.20447	-0.04118	0.45698	0.0988351	1
353	2	169224446	170155561	1859	0.304575	0.00969	0.63885	0.0488838	1
356	2	171566483	172501315	1886	-0.303193	-0.64258	0.0254	0.0661288	1
359	2	174118390	174927563	1659	0.427302	0.04635	0.87188	0.0273702	1
393	2	215899571	217566011	3305	-0.102508	-0.42937	0.21767	0.505321	1
398	2	221445192	222327713	1671	-0.0589307	-0.47815	0.35955	0.768193	1
409	2	233352723	234115092	1704	-0.0905592	-0.46532	0.28123	0.614301	1
428	3	5496183	6421145	2950	-0.166023	-0.54101	0.1857	0.34751	1
429	3	6421146	7529554	2628	0.0110392	-0.36087	0.38134	0.950756	1
431	3	8664893	9970731	2687	0.226131	-0.05524	0.52826	0.115561	1
432	3	9970732	11226367	3005	0.201615	-0.11707	0.55318	0.220438	1
450	3	29877023	31269697	3434	0.117723	-0.22526	0.48001	0.497821	1
461	3	42301658	44141693	3235	0.050999	-0.23547	0.33911	0.719181	1
464	3	47588462	50387742	2566	0.535644	0.21142	0.93475	0.00184993	1
471	3	58557719	59998583	3043	0.03316	-0.24657	0.31387	0.812017	1
474	3	61277588	62609818	2666	0.341152	0.01202	0.71195	0.0420184	1
477	3	64662374	65326751	1994	0.0815317	-0.24874	0.4167	0.615612	1
484	3	72334705	73606612	2338	0.0650187	-0.25781	0.39488	0.676392	1
488	3	76157471	77507832	3077	0.294453	0.01321	0.61546	0.0486459	1
519	3	113657666	115649909	3154	0.0628345	-0.28435	0.41194	0.708162	1
522	3	117241645	118086929	1949	0.454776	0.07862	0.89741	0.0206037	1
538	3	132925968	133718493	1740	-0.143767	-0.48598	0.18263	0.378486	1
541	3	137372142	138693846	1914	0.218639	-0.13206	0.60035	0.212029	1
549	3	145903839	147358243	3304	0.180785	-0.1876	0.59638	0.332006	1
554	3	151904022	153406718	3090	0.483495	0.17284	0.84538	0.00314265	1
572	3	171134850	172004760	1803	-0.292306	-0.73094	0.09235	0.133695	1
574	3	173415592	174684707	2645	0.447236	0.11942	0.83276	0.00975296	1
575	3	174684708	175671424	2302	0.262427	-0.05277	0.60893	0.101269	1
584	3	186602046	187939199	3089	0.1418	-0.22786	0.53971	0.439543	1
585	3	187939200	189451805	2881	0.101382	-0.18051	0.39397	0.474068	1
590	3	193122091	194217140	2293	0.315922	-0.04162	0.7185	0.0829579	1
619	4	20086839	21416380	3187	0.602155	0.29544	0.99471	0.000343276	1
637	4	36671802	37880860	3659	-0.396384	-0.82304	-0.03688	0.0378494	1
686	4	96183802	97540787	3329	-0.0567982	-0.42316	0.31044	0.745222	1
704	4	117313637	118395262	2768	0.03561	-0.38997	0.46104	0.858256	1
724	4	135809543	137400031	3276	0.513519	0.14582	0.97033	0.00805759	1
727	4	139553761	141087047	2741	0.262193	-0.0687	0.63509	0.120609	1
728	4	141087048	142807914	3151	-0.52255	-0.9239	-0.19266	0.0031015	1
744	4	162239290	163245541	2785	0.229187	-0.18534	0.687	0.260486	1
764	4	181122434	182065646	2701	0.0322579	-0.33171	0.39648	0.853147	1
770	4	186232883	186881568	1656	-0.401507	-0.8441	-0.02934	0.0351175	1
772	4	187985394	189153279	3037	0.262355	-0.13694	0.73476	0.192571	1
782	5	5828695	6936733	3444	0.368059	-0.00296	0.79572	0.0479855	1
786	5	10549030	11850850	2969	-0.154862	-0.48609	0.16952	0.329518	1
792	5	17803478	18791410	2338	-0.00310205	-0.36477	0.35904	0.985774	1
803	5	30416067	31679464	2791	0.236292	-0.05525	0.54091	0.110946	1
840	5	77290256	79005158	2951	-0.1714	-0.61077	0.2364	0.384466	1
849	5	87943483	89584466	1768	0.111926	-0.24424	0.48065	0.520388	1
852	5	91956906	93814604	2061	0.368107	0.07926	0.67929	0.0126041	1
861	5	102903986	103788460	1824	0.172486	-0.19971	0.57193	0.346305	1
864	5	106389389	107265911	1982	0.136625	-0.18744	0.46879	0.39103	1
865	5	107265912	108641784	3178	0.273355	-0.08529	0.66336	0.127293	1
871	5	113998533	115117631	2495	-0.107155	-0.53099	0.30155	0.588671	1
888	5	132554691	134556570	3546	0.0391226	-0.24725	0.33719	0.78773	1
895	5	143605909	145319096	3193	0.128872	-0.20168	0.46753	0.435624	1
896	5	145319097	147180171	3271	0.0610404	-0.28862	0.42269	0.725882	1
898	5	148662215	149850203	2408	-0.182351	-0.50213	0.10986	0.225713	1
912	5	162386028	163781268	3005	0.502685	0.13972	0.96381	0.00926883	1
913	5	163781269	165289211	2969	0.771945	0.39751	1	0.000146685	0.603169
914	5	165289212	166863413	2725	0.389533	0.09678	0.73319	0.0124277	1
915	5	166863414	168342743	2805	-0.071902	-0.40679	0.25524	0.654323	1
917	5	169506967	170898340	2838	0.0877222	-0.25908	0.4545	0.606734	1
927	6	1380680	2746531	2944	0.115004	-0.25786	0.51855	0.532508	1
935	6	10416551	11790671	3158	-0.219612	-0.57634	0.11796	0.192969	1
937	6	13352327	15069421	3079	0.146091	-0.16084	0.46889	0.33793	1
938	6	15069422	16566882	3382	0.0959796	-0.17876	0.38612	0.482229	1
943	6	19449153	20418020	2150	-0.187964	-0.52761	0.13896	0.247266	1
947	6	23192338	23939306	1932	0.209051	-0.1736	0.62945	0.270659	1
948	6	23939307	24950379	2974	0.631938	0.27285	1	0.000947117	1
949	6	24950380	25684629	2260	0.0308449	-0.41531	0.46583	0.882433	1
970	6	33864263	34979270	2257	-0.247294	-0.6108	0.07956	0.141031	1
973	6	37570052	38688720	2415	-0.136878	-0.53207	0.24041	0.460952	1
975	6	39785908	40778401	2588	0.361434	0.07154	0.68526	0.0177199	1
977	6	42103739	43770626	2781	-0.0489999	-0.4635	0.36634	0.800365	1
1029	6	98173004	99678876	2381	0.243305	-0.1103	0.64505	0.184326	1
1037	6	106053916	107309327	3085	0.0155369	-0.31576	0.34933	0.92362	1
1057	6	129850179	130550137	1842	0.250321	-0.0807	0.62241	0.145269	1
1060	6	132890695	134313643	2994	-0.0177476	-0.37735	0.34805	0.918932	1
1063	6	137553213	138825721	2842	-0.153082	-0.55986	0.22684	0.410604	1
1067	6	143083348	144791455	3104	-0.0114729	-0.39838	0.38235	0.9507	1
1071	6	148184845	149278798	2985	-0.160882	-0.47601	0.14888	0.297199	1
1073	6	150635316	151629954	3084	0.551356	0.19942	1	0.00305189	1
1084	6	160583919	161371014	1870	0.300886	-0.09421	0.75572	0.133068	1
1085	6	161371015	162254229	2203	0.453714	0.18095	0.75158	0.00143282	1
1089	6	165835954	166853325	2743	0.387572	0.0258	0.81613	0.0386946	1
1090	6	166853326	167714865	2461	-0.241166	-0.62023	0.11361	0.176602	1
1096	7	1366973	2473749	2416	0.576402	0.28248	0.92835	0.000268723	1
1136	7	38966484	40261240	2405	0.389005	0.06984	0.74953	0.0198318	1
1162	7	67474723	68569224	3590	-0.102028	-0.53464	0.31725	0.612016	1
1190	7	104109232	105312563	2116	0.342484	-0.02187	0.78137	0.0699215	1
1197	7	113339387	115321301	2730	0.416455	0.16319	0.69068	0.00217464	1
1198	7	115321302	116835336	2363	0.0882602	-0.26137	0.45237	0.608864	1
1203	7	121946053	123859746	3525	0.121582	-0.25482	0.51834	0.511218	1
1204	7	123859747	125389586	3395	-0.256183	-0.6571	0.11791	0.173993	1
1206	7	126640873	127903738	2247	-0.240329	-0.6226	0.11711	0.181792	1
1208	7	128779174	130418704	3138	-0.0163454	-0.41149	0.36796	0.930386	1
1228	7	155280611	156344386	2615	0.00744691	-0.33283	0.34482	0.964239	1
1234	8	1161825	1628039	1708	0.260829	-0.0815	0.62696	0.125276	1
1235	8	1628040	2070902	1351	-0.133686	-0.52903	0.24496	0.463202	1
1248	8	9167796	9835863	1845	-0.197571	-0.62433	0.1957	0.311294	1
1250	8	10478852	11466761	2566	-0.203591	-0.53368	0.10748	0.193057	1
1267	8	21650454	22895018	2354	-0.0771195	-0.50147	0.33579	0.698904	1
1290	8	53108911	54119373	2070	-0.195865	-0.58591	0.17355	0.274904	1
1301	8	64215359	66018204	2722	0.270633	-0.01114	0.55727	0.058979	1
1305	8	70004666	70872088	1730	-0.172318	-0.53016	0.16551	0.315548	1
1344	8	116094204	118300068	3028	0.0308234	-0.32162	0.38957	0.857213	1
1349	8	122622805	124001019	2424	0.0747918	-0.29841	0.46755	0.68008	1
1356	8	131545726	132534636	2476	0.134441	-0.18592	0.4686	0.405289	1
1367	8	142611890	143611461	2081	0.255456	-0.07039	0.60705	0.124834	1
1381	9	8262304	9170120	2858	0.379882	0.09067	0.68911	0.0100433	1
1413	9	36749274	37687112	1995	0.171245	-0.15342	0.52517	0.293651	1
1427	9	81161598	82601465	2684	0.135273	-0.11337	0.40128	0.29119	1
1445	9	100310518	101596750	2824	0.170045	-0.1166	0.47516	0.244396	1
1468	9	124119884	125137578	2070	0.597435	0.22578	1	0.00246046	1
1470	9	126092932	127184582	2203	-0.259016	-0.6125	0.05958	0.118157	1
1471	9	127184583	128785782	1732	0.0975375	-0.31365	0.53943	0.630231	1
1474	9	130902728	132193798	1521	-0.0598174	-0.42668	0.29199	0.730055	1
1475	9	132193799	132999452	2022	0.042792	-0.34051	0.43086	0.818147	1
1489	10	3225337	3880322	1740	-0.108852	-0.45517	0.22652	0.511059	1
1495	10	7659873	8771920	3178	0.0327388	-0.32283	0.39185	0.848913	1
1498	10	10969482	11856924	2087	-0.113909	-0.47035	0.23885	0.507538	1
1504	10	15946678	17065860	2517	-0.0330117	-0.32661	0.24539	0.813167	1
1512	10	24489448	25577761	1970	0.201476	-0.10361	0.53019	0.201871	1
1522	10	33655459	35178224	3100	0.252939	-0.11815	0.68218	0.178593	1
1559	10	79952997	81190573	2842	0.340706	-0.05247	0.81599	0.0839625	1
1581	10	104206838	106142283	3465	0.544788	0.28861	0.85272	9.10253e-05	0.374296
1582	10	106142284	107877787	3418	0.326092	0.02743	0.65521	0.0354043	1
1592	10	118416050	119528730	1876	0.407831	0.0787	0.80482	0.0192188	1
1596	10	122803507	123856184	2551	0.250307	-0.12088	0.68507	0.190913	1
1597	10	123856185	124894142	2498	0.495083	0.14799	0.9279	0.00692796	1
1601	10	127997709	129134738	2223	-0.185691	-0.44408	0.06742	0.144753	1
1602	10	129134739	129831969	2582	-0.328499	-0.66261	-0.02965	0.0349334	1
1605	10	131694739	132576793	2708	-0.129379	-0.45957	0.20247	0.430946	1
1608	10	133818037	134856054	2341	0.82727	0.51756	1	3.19e-06	0.0131173
1636	11	24091273	24892439	2557	0.375249	0.00252	0.82358	0.0507495	1
1640	11	27018308	28577718	2283	0.253577	-0.03864	0.56992	0.0967343	1
1641	11	28577719	29530460	1854	0.724696	0.46664	1	9.66028e-07	0.00397231
1681	11	74399332	75445253	1786	-0.311442	-0.70207	0.02614	0.0792199	1
1688	11	81658299	82833181	2950	0.450711	0.1815	0.75066	0.00161773	1
1719	11	112755447	113889019	2393	0.256754	-0.01431	0.54635	0.060522	1
1720	11	113889020	114742317	1745	0.0643021	-0.29622	0.44166	0.719136	1
1721	11	114742318	116247377	2837	0.0529089	-0.2714	0.37711	0.735693	1
1725	11	120064529	121208186	2152	-0.0798288	-0.44322	0.28079	0.645705	1
1726	11	121208187	122589224	2512	0.135408	-0.20019	0.49416	0.416275	1
1727	11	122589225	123398882	1916	0.282545	0.00065	0.58174	0.0494835	1
1731	11	126304241	127306871	2501	0.108724	-0.19084	0.42315	0.464496	1
1733	11	128262551	129451784	2343	-0.0377353	-0.36378	0.29179	0.812472	1
1736	11	131424362	132584401	2746	-0.0512498	-0.42329	0.30992	0.770841	1
1737	11	132584402	133521642	2136	0.574126	0.21072	1	0.00355786	1
1738	11	133521643	134351064	1748	0.165515	-0.09992	0.43935	0.212743	1
1744	12	3871115	4967643	2110	-0.052924	-0.47912	0.3605	0.794298	1
1803	12	68006683	68839661	1813	-0.00787001	-0.31069	0.29322	0.958434	1
1812	12	77800464	79315178	3075	0.320568	0.02513	0.63842	0.0319191	1
1821	12	88344765	90567001	2889	-0.0213936	-0.43301	0.39062	0.912816	1
1822	12	90567002	92061179	2834	-0.372909	-0.72607	-0.05161	0.0284223	1
1835	12	105079101	106153787	2573	-0.0998947	-0.47939	0.27724	0.581249	1
1841	12	111592382	113947983	2782	-0.181217	-0.58148	0.20135	0.334812	1
1845	12	116197676	117091843	1961	-0.356766	-0.74126	-0.02341	0.0417484	1
1846	12	117091844	118256124	2412	0.203494	-0.11113	0.538	0.195591	1
1848	12	119301062	120567740	2688	-0.0507981	-0.37581	0.27111	0.747407	1
1852	12	124843769	126079935	2922	0.288054	-0.05188	0.67491	0.0925313	1
1856	12	128372589	129170296	1933	-0.0593215	-0.38227	0.25834	0.70221	1
1857	12	129170297	129887418	2197	0.339167	0.03271	0.68763	0.0324886	1
1859	12	130629841	131404042	2298	0.140772	-0.19176	0.49863	0.397448	1
1861	12	132012317	132957945	1183	-0.314966	-0.78334	0.09877	0.127608	1
1872	13	27392006	28587125	3205	0.553287	0.20803	0.99536	0.00264392	1
1874	13	30068526	31433218	3283	0.0149383	-0.34499	0.38203	0.931432	1
1888	13	45476447	46493236	1907	0.0978678	-0.31362	0.5435	0.622644	1
1895	13	53336572	54684856	2934	-0.20427	-0.59663	0.16309	0.253057	1
1907	13	67718880	69004702	2408	0.211414	-0.12975	0.58841	0.222795	1
1909	13	69751492	70427880	1978	0.204698	-0.08183	0.50793	0.157386	1
1912	13	71976863	73114509	1992	-0.242064	-0.63729	0.11998	0.190366	1
1914	13	74437636	75882384	3215	-0.196878	-0.52693	0.1209	0.216187	1
1940	13	101573737	103050417	3432	-0.274951	-0.67882	0.08736	0.135787	1
1948	13	109813577	110995432	3094	0.110074	-0.21849	0.46288	0.506298	1
1955	14	20876081	21982654	2335	0.29108	-0.01339	0.63708	0.0638441	1
1958	14	23985937	24906056	1534	0.598031	0.25007	1	0.00177856	1
1963	14	29029225	30831154	2761	0.290013	0.00517	0.59273	0.0462158	1
1965	14	32382246	33591113	2545	0.036118	-0.20177	0.27717	0.763363	1
1985	14	52760554	54359598	3027	-0.239089	-0.54698	0.0506	0.104581	1
1988	14	56206431	57460781	2970	0.231069	-0.13145	0.63774	0.202078	1
1990	14	58447799	59447537	1875	0.107056	-0.17304	0.39163	0.442666	1
2009	14	79199452	81001920	3217	-0.0346913	-0.37222	0.29992	0.834027	1
2011	14	82524786	84087372	3527	-0.09643	-0.43125	0.22707	0.549407	1
2018	14	90662837	92101228	2967	0.111358	-0.19672	0.42865	0.464408	1
2023	14	97174315	98268391	2247	0.267832	0.02648	0.52503	0.0330882	1
2024	14	98268392	98885322	1949	0.410826	0.07196	0.78563	0.0199377	1
2026	14	99474534	100786189	2588	0.109193	-0.27056	0.50166	0.553236	1
2038	15	25384328	26392947	2394	0.0496598	-0.32354	0.41592	0.778088	1
2043	15	32177321	33484267	2219	0.420863	0.1048	0.76758	0.00940775	1
2044	15	33484268	34410072	2675	0.105273	-0.2942	0.51849	0.581724	1
2047	15	36583328	37962915	2880	0.0274091	-0.30369	0.36132	0.864923	1
2063	15	57641165	58712954	2814	0.479259	0.16383	0.85584	0.00405149	1
2066	15	61130596	62106138	2393	-0.241475	-0.57485	0.06307	0.121612	1
2067	15	62106139	63218978	2404	0.177285	-0.15318	0.53018	0.282435	1
2070	15	66355635	67396520	2816	0.103569	-0.23519	0.46622	0.540039	1
2072	15	69089816	70767983	2996	0.419919	0.07686	0.81756	0.0174738	1
2074	15	72058130	73375718	1569	-0.151018	-0.50438	0.19938	0.380246	1
2078	15	77897164	78514101	1608	0.23189	-0.10406	0.60668	0.177926	1
2082	15	81077026	82191077	1669	-0.152262	-0.48332	0.1695	0.340532	1
2087	15	87158588	88035757	2221	-0.326177	-0.7458	0.03307	0.0836064	1
2095	15	95662426	96864278	2430	-0.124058	-0.46238	0.20263	0.445659	1
2106	16	4816146	5782968	2745	0.439576	0.15761	0.76754	0.00377414	1
2126	16	26154123	27443061	3354	-0.0848815	-0.39719	0.21596	0.570671	1
2133	16	50467034	52041336	2769	0.0511424	-0.28806	0.38656	0.755326	1
2139	16	58508979	59885499	3239	-0.036921	-0.41796	0.33523	0.836367	1
2142	16	62607091	64207176	2910	0.0113744	-0.27101	0.29826	0.936311	1
2144	16	65072404	65882820	1757	-0.0543221	-0.46037	0.32667	0.774029	1
2145	16	65882821	66738843	1818	-0.0927152	-0.51103	0.31098	0.63618	1
2150	16	72089512	73140781	1543	0.273295	-0.04368	0.61957	0.0933085	1
2162	16	81437862	82310204	2607	0.109517	-0.26035	0.48458	0.53656	1
2163	16	82310205	83077869	2839	-0.0183425	-0.32987	0.30021	0.905451	1
2180	17	6305079	7264458	2014	0.360078	-0.01666	0.80861	0.0620735	1
2186	17	12676354	13648446	2848	0.234259	-0.13849	0.65873	0.20836	1
2187	17	13648447	14508610	2185	-0.0271107	-0.30655	0.24201	0.843567	1
2209	17	45883902	47516224	3299	0.554073	0.24685	0.92062	0.000623789	1
2226	17	69245591	70495119	2359	0.0912205	-0.22951	0.43123	0.570262	1
2227	17	70495120	71466953	2074	0.310065	0.03624	0.6029	0.0296293	1
2234	17	77412787	78438332	1798	0.226151	-0.13273	0.62186	0.209183	1
2256	18	21622717	22746153	2363	0.515105	0.13123	1	0.0100659	1
2274	18	45718493	46558306	1981	0.0272974	-0.30628	0.37028	0.868396	1
2279	18	50372824	51060986	1709	0.385123	0.05038	0.73026	0.0249368	1
2281	18	52512524	53762996	2089	0.182588	-0.1764	0.58038	0.321784	1
2289	18	60780195	62074993	2814	-0.0202116	-0.37334	0.33565	0.906268	1
2296	18	68051036	69311742	3344	-0.180143	-0.55329	0.16545	0.298598	1
2313	19	5478685	6455428	1900	0.110773	-0.19924	0.41946	0.463159	1
2318	19	10028841	11681978	3111	0.299084	-0.00253	0.61881	0.0512201	1
2320	19	13213187	13968319	1403	-0.312894	-0.64739	-0.00268	0.0520483	1
2327	19	18504868	19749166	1751	0.343765	-0.01457	0.73762	0.0578588	1
2340	19	33785836	34633274	2099	0.104814	-0.22986	0.44581	0.533014	1
2343	19	36638123	38472870	3021	0.0329455	-0.36082	0.43606	0.862363	1
2353	19	46765061	47752727	1666	0.0936605	-0.2855	0.49116	0.613434	1
2357	19	50451926	51259178	1304	-0.00172407	-0.37303	0.3738	0.99237	1
2359	19	51903805	52678748	2389	0.466543	0.09151	0.94989	0.0185986	1
2360	19	52678749	53431217	2106	0.0157304	-0.38834	0.42051	0.934112	1
2370	20	884242	1771285	2093	0.641432	0.34295	0.99678	6.62323e-05	0.272347
2379	20	9279551	10279603	2162	-0.18034	-0.49017	0.11936	0.230197	1
2380	20	10279604	11257012	2288	0.0821456	-0.30309	0.4874	0.658101	1
2381	20	11257013	12353961	2493	0.233534	-0.17243	0.69091	0.245351	1
2388	20	17359291	18058524	1885	0.121306	-0.24862	0.52621	0.515077	1
2390	20	18959420	19957928	2325	0.153714	-0.15311	0.48859	0.333078	1
2398	20	30569660	32484506	2612	-0.39295	-0.79357	-0.05272	0.0263512	1
2405	20	41351515	42185671	1647	0.310619	-0.04878	0.72337	0.0925139	1
2415	20	51533751	52411532	1697	-0.20189	-0.5164	0.09732	0.182005	1
2421	20	56172844	56951773	1810	-0.332578	-0.70286	-0.01051	0.0488493	1
2424	20	58780895	59560457	1806	0.164153	-0.14864	0.49273	0.290517	1
2447	21	32202240	33270272	2380	0.485465	0.1095	0.96767	0.0150684	1
2463	22	17587475	18535225	2241	-0.144694	-0.52426	0.21386	0.415983	1
2469	22	23950733	25282436	2327	0.0847721	-0.27016	0.45484	0.626603	1
2471	22	26166935	27192923	2642	0.216543	-0.09963	0.57345	0.18508	1
2478	22	33501726	34361897	2207	-0.0352975	-0.36835	0.29246	0.825179	1
2480	22	35368342	36135968	1822	0.0307619	-0.35962	0.42092	0.869438	1
2482	22	37364005	38718589	2607	-0.129163	-0.4255	0.16541	0.374518	1
2488	22	44409534	45170649	1787	-0.338455	-0.64835	-0.06029	0.0198731	1
2494	22	49559208	50347996	2342	-0.0714795	-0.44848	0.29886	0.690862	1
*Bonferroni correction - number of bivar tests, in this case 4112 tests - adjusted alfa = 1.2e-5

### Sheet: S16
Table S16 - Summary of Bivariate Local Genetic Correlations Between SI and ASD
Locus	Chromosome	Start	Stop	N SNPs	rho	rho.lower	rho.upper	P	P-corr**
11	1	8580988	9475966	1761	-0.53648	-0.8769	-0.24548	0.000657397	1
15	1	13481026	14720131	2703	-0.00746078	-0.45437	0.44607	0.971321	1
85	1	97721187	99425000	3539	-0.00842762	-0.34911	0.33481	0.959654	1
160	1	208162952	209711169	3126	0.0897009	-0.26482	0.44986	0.601282	1
179	1	230227248	231287764	3282	0.129251	-0.21906	0.49996	0.456221	1
300	2	103305258	105120578	2742	0.164147	-0.14404	0.48197	0.284373	1
393	2	215899571	217566011	3460	-0.289263	-0.62062	0.01541	0.0643379	1
461	3	42301658	44141693	3378	0.0879184	-0.30504	0.50978	0.647178	1
771	4	186881569	187985393	3256	-0.124171	-0.51023	0.23642	0.481076	1
781	5	4636543	5828694	2974	0.075429	-0.31674	0.49823	0.698018	1
954	6	29529756	29833843	2598	-0.427648	-0.85793	-0.03764	0.0356057	1
1061	6	134313644	135544083	2500	0.203711	-0.14001	0.55947	0.230668	1
1089	6	165835954	166853325	2904	0.0376365	-0.37605	0.45444	0.847988	1
1241	8	4273084	4893120	2776	0.172075	-0.21455	0.58727	0.369322	1
1344	8	116094204	118300068	3234	-0.367209	-0.8121	0.00967	0.0522069	1
1389	9	14244748	14902924	1757	-0.183283	-0.59256	0.19925	0.329768	1
1474	9	130902728	132193798	1754	-0.0537007	-0.39317	0.28041	0.743529	1
1602	10	129134739	129831969	2634	-0.126227	-0.51408	0.24369	0.480798	1
1846	12	117091844	118256124	2503	0.211825	-0.13621	0.59766	0.227797	1
1847	12	118256125	119301061	2407	0.4753	0.08452	0.94991	0.0192385	1
1852	12	124843769	126079935	2987	-0.401745	-0.84804	-0.04034	0.0306007	1
1914	13	74437636	75882384	3337	-0.179308	-0.57557	0.19571	0.329933	1
2135	16	53393883	54866095	3230	0.190923	-0.17365	0.57097	0.283483	1
2187	17	13648447	14508610	2260	-0.0313629	-0.44051	0.36516	0.870307	1
2401	20	35990262	37253657	2279	0.0602365	-0.28296	0.4205	0.720907	1
*Bonferroni correction - number of bivar tests, in this case 4112 tests - adjusted alfa = 1.2e-5

### Sheet: S17
Table S17 - Summary of Bivariate Local Genetic Correlations Between SI and BD
Locus	Chromosome	Start	Stop	N SNPs	rho	rho.lower	rho.upper	P	P-corr*
3	1	2215496	2983519	1497	0.325908	NA	NA	0.05109	1
30	1	30405183	31639217	3031	-0.0132817	NA	NA	0.889837	1
32	1	33066847	34371022	2052	-0.00666631	NA	NA	0.930069	1
38	1	41093876	41977966	2166	0.452707	NA	NA	0.00364216	1
52	1	59889046	61377615	2692	0.203367	NA	NA	0.16752	1
58	1	67761891	68633860	1879	0.0464481	NA	NA	0.818361	1
72	1	83461216	84728347	2253	-0.0754224	NA	NA	0.638004	1
73	1	84728348	86017267	3136	-0.00116189	NA	NA	0.956326	1
83	1	95122542	96147576	2539	0.277296	NA	NA	0.109054	1
95	1	107874654	109271449	2733	0.229589	NA	NA	0.132526	1
99	1	112489249	113418037	1771	0.27952	NA	NA	0.0737371	1
101	1	114664388	116207297	3572	0.00324416	NA	NA	0.958506	1
119	1	161945443	163141862	2961	0.0685362	NA	NA	0.772736	1
138	1	182420541	183920616	3098	-0.19	NA	NA	0.211752	1
157	1	204092538	205009623	1970	0.114809	NA	NA	0.593156	1
161	1	209711170	211082892	3027	0.196889	NA	NA	0.310652	1
167	1	216658127	217352165	1835	0.218578	NA	NA	0.282383	1
168	1	217352166	218563960	3204	0.266983	NA	NA	0.183532	1
188	1	238094456	238704857	1860	-0.0680089	NA	NA	0.647581	1
191	1	240248509	241033584	1806	-0.125815	NA	NA	0.462946	1
221	2	15721704	17241115	3353	0.476382	NA	NA	0.00576085	1
230	2	26894103	28819510	2981	0.0318635	NA	NA	0.861647	1
251	2	45850048	46499326	1946	0.34329	NA	NA	0.0860205	1
256	2	49849186	50756240	2173	0.316575	NA	NA	0.0637852	1
257	2	50756241	51669493	2122	0.308943	NA	NA	0.0638694	1
269	2	62429911	63672118	1930	-0.346418	NA	NA	0.0375594	1
271	2	64696090	65938002	2623	-0.0633024	NA	NA	0.628784	1
300	2	103305258	105120578	2677	0.067153	NA	NA	0.631213	1
304	2	108417774	110097868	3233	0.00359963	NA	NA	0.961891	1
313	2	121073753	122026817	2059	0.29378	NA	NA	0.070554	1
350	2	165917789	167488576	3176	0.144731	NA	NA	0.338226	1
353	2	169224446	170155561	1947	0.150947	NA	NA	0.228352	1
359	2	174118390	174927563	1844	0.142645	NA	NA	0.415945	1
365	2	181309940	182307877	2237	0.197926	NA	NA	0.304811	1
369	2	184866233	186244920	2612	-0.0299691	NA	NA	0.833251	1
374	2	191051955	193033982	3233	0.362911	NA	NA	0.0445961	1
393	2	215899571	217566011	3540	-0.195521	NA	NA	0.114606	1
398	2	221445192	222327713	1737	-0.0712241	NA	NA	0.69224	1
411	2	234945578	235625789	2217	-0.100623	NA	NA	0.503304	1
430	3	7529555	8664892	3480	0.000178379	NA	NA	0.955168	1
432	3	9970732	11226367	3168	0.178933	NA	NA	0.2075	1
436	3	14312008	15150876	2074	-0.41798	NA	NA	0.03565	1
442	3	21790868	22648001	3016	-0.176406	NA	NA	0.297997	1
448	3	27614909	28649810	1967	0.242165	NA	NA	0.167182	1
449	3	28649811	29877022	3587	0.0592507	NA	NA	0.713182	1
450	3	29877023	31269697	3508	-0.153919	NA	NA	0.382556	1
452	3	32378806	33020868	1624	0.122737	NA	NA	0.55007	1
464	3	47588462	50387742	2668	0.634749	NA	NA	0.00209233	1
466	3	51953969	54074844	3331	-0.060345	NA	NA	0.659859	1
476	3	63670804	64662373	1862	0.0937999	NA	NA	0.634146	1
483	3	71223282	72334704	2571	-0.0867066	NA	NA	0.569868	1
519	3	113657666	115649909	3308	0.138715	NA	NA	0.385758	1
577	3	176931164	178110322	2419	0.189835	NA	NA	0.299567	1
578	3	178110323	179372165	2555	0.22033	NA	NA	0.287879	1
589	3	192049689	193122090	2318	0.00372609	NA	NA	0.96426	1
637	4	36671802	37880860	3771	-0.26852	NA	NA	0.131087	1
658	4	61971162	63337954	2685	0.193831	NA	NA	0.348157	1
694	4	105319196	106479155	2281	0.0899824	NA	NA	0.653785	1
705	4	118395263	119138097	1789	0.109977	NA	NA	0.621076	1
727	4	139553761	141087047	2927	0.0376383	NA	NA	0.869139	1
766	4	182946259	183603892	1866	0.199262	NA	NA	0.148681	1
768	4	184338585	185483262	3277	0.116174	NA	NA	0.575636	1
771	4	186881569	187985393	3127	0.016633	NA	NA	0.954408	1
774	4	189899574	191043880	2182	0.129833	NA	NA	0.526521	1
782	5	5828695	6936733	3520	0.163149	NA	NA	0.425405	1
786	5	10549030	11850850	3021	0.00351627	NA	NA	0.960719	1
803	5	30416067	31679464	2935	-0.0160982	NA	NA	0.878612	1
840	5	77290256	79005158	3186	0.188651	NA	NA	0.276992	1
849	5	87943483	89584466	1850	0.302849	NA	NA	0.121331	1
856	5	97316602	98567769	2557	0.0322915	NA	NA	0.875182	1
864	5	106389389	107265911	2046	0.337782	NA	NA	0.0766881	1
888	5	132554691	134556570	3688	-0.131618	NA	NA	0.361292	1
892	5	139408117	141253830	2981	0.00357783	NA	NA	0.960022	1
896	5	145319097	147180171	3450	0.0867687	NA	NA	0.604202	1
908	5	158484776	159663733	2567	0.0610694	NA	NA	0.779809	1
913	5	163781269	165289211	3121	0.34116	NA	NA	0.103236	1
915	5	166863414	168342743	2936	0.10838	NA	NA	0.556703	1
916	5	168342744	169506966	3064	0.0676438	NA	NA	0.703467	1
921	5	174662886	176180301	2537	0.0148526	NA	NA	0.956982	1
937	6	13352327	15069421	3204	-0.128238	NA	NA	0.389937	1
938	6	15069422	16566882	3493	0.0751202	NA	NA	0.624502	1
942	6	18775023	19449152	1848	-0.0717512	NA	NA	0.651656	1
947	6	23192338	23939306	2083	0.0723814	NA	NA	0.730651	1
948	6	23939307	24950379	3064	0.426578	NA	NA	0.00701271	1
949	6	24950380	25684629	2303	0.299549	NA	NA	0.129197	1
950	6	25684630	26396200	1810	0.356193	NA	NA	0.0381414	1
951	6	26396201	27261035	1418	0.406188	NA	NA	0.0251644	1
952	6	27261036	28666364	2686	0.755632	NA	NA	8.78416e-05	0.361205
953	6	28666365	29529755	2210	0.441297	NA	NA	0.00486989	1
954	6	29529756	29833843	2453	0.325246	NA	NA	0.0693695	1
956	6	30070718	30715006	2497	0.194872	NA	NA	0.227657	1
957	6	30715007	31106493	2255	0.24923	NA	NA	0.142253	1
961	6	31427210	32208901	2249	0.0160536	NA	NA	0.929606	1
975	6	39785908	40778401	2632	0.0039846	NA	NA	0.964558	1
977	6	42103739	43770626	2893	0.0574653	NA	NA	0.764301	1
978	6	43770627	44596897	2018	-0.0616211	NA	NA	0.679962	1
1030	6	99678877	100878645	2573	-0.0724468	NA	NA	0.659785	1
1033	6	102637707	103612625	1967	-0.174765	NA	NA	0.367763	1
1052	6	122929291	123854857	2149	-0.102323	NA	NA	0.519176	1
1071	6	148184845	149278798	3199	-0.20318	NA	NA	0.240439	1
1087	6	163336362	164687462	3628	0.156228	NA	NA	0.383308	1
1090	6	166853326	167714865	2588	0.520959	NA	NA	0.000695476	1
1122	7	23106681	24151099	2240	-0.528142	NA	NA	0.00340109	1
1125	7	25671576	27351286	3496	0.10263	NA	NA	0.584152	1
1133	7	35354136	36507690	2849	0.144015	NA	NA	0.508908	1
1169	7	77663965	78685009	3143	0.486842	NA	NA	0.0019718	1
1179	7	90660832	92530165	2290	0.362174	NA	NA	0.0494028	1
1190	7	104109232	105312563	2162	0.288565	NA	NA	0.0924955	1
1198	7	115321302	116835336	2476	-0.0500943	NA	NA	0.717289	1
1208	7	128779174	130418704	3234	0.0626015	NA	NA	0.801908	1
1226	7	153241229	154407487	2412	0.237158	NA	NA	0.237179	1
1228	7	155280611	156344386	2845	0.263944	NA	NA	0.107099	1
1234	8	1161825	1628039	1769	0.0185412	NA	NA	0.940505	1
1235	8	1628040	2070902	1656	-0.128428	NA	NA	0.478353	1
1248	8	9167796	9835863	1877	0.167897	NA	NA	0.343092	1
1249	8	9835864	10478851	2074	-0.0869489	NA	NA	0.584661	1
1270	8	24863244	25859277	2272	0.322028	NA	NA	0.097419	1
1301	8	64215359	66018204	2813	-0.082005	NA	NA	0.572356	1
1304	8	68683824	70004665	3102	-0.225402	NA	NA	0.166824	1
1309	8	73838028	75011699	2475	0.382037	NA	NA	0.0471057	1
1326	8	96175631	96900513	2014	-0.0472278	NA	NA	0.733408	1
1331	8	102548681	103716053	2764	0.192143	NA	NA	0.274344	1
1356	8	131545726	132534636	2556	0.217908	NA	NA	0.271856	1
1359	8	134509449	135313673	2640	-0.153651	NA	NA	0.389119	1
1360	8	135313674	136220342	2272	-0.394752	NA	NA	0.0316772	1
1361	8	136220343	137527617	2993	0.464433	NA	NA	0.0187651	1
1375	9	3079046	4025355	1987	0.216445	NA	NA	0.273406	1
1380	9	7388203	8262303	2581	-0.0977831	NA	NA	0.571704	1
1388	9	13512853	14244747	2070	0.579379	NA	NA	0.00268859	1
1399	9	23091194	23859374	1684	-0.0429655	NA	NA	0.766619	1
1431	9	86769887	87815449	2584	-0.459817	NA	NA	0.0155408	1
1445	9	100310518	101596750	2934	0.253319	NA	NA	0.144939	1
1464	9	119001228	119890464	2044	-0.175355	NA	NA	0.218732	1
1465	9	119890465	121008529	2512	0.355919	NA	NA	0.0587652	1
1466	9	121008530	122677719	3026	0.494656	NA	NA	0.0053544	1
1477	9	134141937	135135887	1844	-0.027252	NA	NA	0.81355	1
1492	10	5396243	6234718	2599	0.0212942	NA	NA	0.95022	1
1495	10	7659873	8771920	3355	-0.0528286	NA	NA	0.731549	1
1497	10	10081280	10969481	2229	0.218905	NA	NA	0.192215	1
1498	10	10969482	11856924	2226	-0.0684853	NA	NA	0.649686	1
1517	10	28734423	29393749	1872	0.508715	NA	NA	0.0119485	1
1536	10	53919162	55104428	2905	0.121314	NA	NA	0.470623	1
1543	10	61470384	62626465	3037	0.0281571	NA	NA	0.906096	1
1552	10	71050505	71672997	2083	0.512946	NA	NA	0.00484569	1
1582	10	106142284	107877787	3476	0.181715	NA	NA	0.354357	1
1589	10	114255955	115588903	2548	0.255857	NA	NA	0.113884	1
1590	10	115588904	116845213	2503	0.112037	NA	NA	0.537328	1
1592	10	118416050	119528730	2008	0.428864	NA	NA	0.0291584	1
1596	10	122803507	123856184	2653	0.325097	NA	NA	0.0856875	1
1598	10	124894143	125798319	2674	0.0985196	NA	NA	0.621747	1
1602	10	129134739	129831969	2683	-0.0528638	NA	NA	0.713791	1
1624	11	11632651	12470449	2387	0.0810477	NA	NA	0.682921	1
1641	11	28577719	29530460	1879	0.0789191	NA	NA	0.678928	1
1673	11	62800369	64594822	2573	0.292556	NA	NA	0.105584	1
1684	11	77719871	78912252	2195	-0.0207305	NA	NA	0.863376	1
1699	11	92209169	93576641	2622	0.401488	NA	NA	0.0437265	1
1718	11	111117781	112755446	2698	0.31513	NA	NA	0.045634	1
1722	11	116247378	117295641	2811	-0.0716027	NA	NA	0.585644	1
1724	11	118901214	120064528	2369	0.0428319	NA	NA	0.812292	1
1726	11	121208187	122589224	2614	0.00184324	NA	NA	0.958974	1
1729	11	124403478	125266684	1906	0.0821487	NA	NA	0.693215	1
1730	11	125266685	126304240	2609	0.0824788	NA	NA	0.562051	1
1731	11	126304241	127306871	2591	0.307712	NA	NA	0.0169994	1
1735	11	130500784	131424361	2153	-0.159275	NA	NA	0.248061	1
1737	11	132584402	133521642	2269	0.516665	NA	NA	0.00191203	1
1738	11	133521643	134351064	1900	0.253045	NA	NA	0.0500908	1
1740	12	60317	1078397	2074	0.29212	NA	NA	0.122666	1
1742	12	1942427	3069506	2377	-0.0262819	NA	NA	0.838187	1
1744	12	3871115	4967643	2357	-0.102658	NA	NA	0.500584	1
1753	12	12721875	13559527	1668	0.0243609	NA	NA	0.935108	1
1763	12	22928056	23923798	1949	0.00531272	NA	NA	0.958962	1
1786	12	47499604	48227035	2084	-0.0351267	NA	NA	0.820978	1
1804	12	68839662	70097805	3074	0.168023	NA	NA	0.300729	1
1810	12	75563969	76524573	1956	0.33796	NA	NA	0.082312	1
1811	12	76524574	77800463	2920	-0.166446	NA	NA	0.29452	1
1822	12	90567002	92061179	2919	-0.244209	NA	NA	0.197605	1
1823	12	92061180	93487547	3181	-0.0231384	NA	NA	0.849293	1
1830	12	99244338	100931423	3058	-0.0390182	NA	NA	0.769491	1
1838	12	108183189	109031819	2173	-0.162286	NA	NA	0.322006	1
1840	12	110111515	111592381	1792	-0.249268	NA	NA	0.160062	1
1845	12	116197676	117091843	2056	0.258503	NA	NA	0.161974	1
1846	12	117091844	118256124	2671	0.143799	NA	NA	0.37998	1
1849	12	120567741	121817509	2978	0.319136	NA	NA	0.0702864	1
1851	12	123396635	124843768	2846	0.174746	NA	NA	0.292096	1
1852	12	124843769	126079935	3244	-0.0719787	NA	NA	0.638121	1
1860	12	131404043	132012316	1852	0.167728	NA	NA	0.345774	1
1873	13	28587126	30068525	3247	0.113324	NA	NA	0.517418	1
1874	13	30068526	31433218	3508	0.0381661	NA	NA	0.854026	1
1875	13	31433219	32986686	3485	0.0132818	NA	NA	0.955779	1
1887	13	43931932	45476446	2939	-0.108387	NA	NA	0.503289	1
1893	13	50419897	51554236	2177	-0.0561443	NA	NA	0.709787	1
1895	13	53336572	54684856	2981	0.117222	NA	NA	0.523472	1
1896	13	54684857	55576912	1943	0.204799	NA	NA	0.23216	1
1919	13	79489046	80778339	2349	0.639621	NA	NA	6.34269e-05	0.260811
1941	13	103050418	104378435	3558	-0.328418	NA	NA	0.0384989	1
1945	13	107037865	108521978	3454	0.0563112	NA	NA	0.800858	1
1948	13	109813577	110995432	3364	-0.000177594	NA	NA	0.951246	1
1949	13	110995433	111621244	1884	0.270879	NA	NA	0.151528	1
1955	14	20876081	21982654	2589	0.0213629	NA	NA	0.941939	1
1963	14	29029225	30831154	2904	0.217731	NA	NA	0.153502	1
1965	14	32382246	33591113	2708	0.146995	NA	NA	0.23197	1
1976	14	43321169	44623273	3320	-0.0560171	NA	NA	0.699586	1
1983	14	51418372	52206122	2078	0.300397	NA	NA	0.0610028	1
1985	14	52760554	54359598	3151	0.0296585	NA	NA	0.86039	1
1989	14	57460782	58447798	2101	0.401878	NA	NA	0.00599715	1
2005	14	75699502	76694201	2001	-0.132007	NA	NA	0.465785	1
2010	14	81001921	82524785	3465	0.185547	NA	NA	0.242175	1
2011	14	82524786	84087372	3593	-0.584756	NA	NA	0.000544641	1
2017	14	89482884	90662836	2527	0.0353167	NA	NA	0.851094	1
2018	14	90662837	92101228	3092	-0.016496	NA	NA	0.865742	1
2024	14	98268392	98885322	1982	0.179852	NA	NA	0.304392	1
2026	14	99474534	100786189	2817	-0.0379289	NA	NA	0.777963	1
2044	15	33484268	34410072	2781	0.119789	NA	NA	0.485586	1
2046	15	35118928	36583327	2890	-0.17082	NA	NA	0.216967	1
2063	15	57641165	58712954	2842	0.41223	NA	NA	0.031199	1
2066	15	61130596	62106138	2452	-0.106262	NA	NA	0.51182	1
2067	15	62106139	63218978	2472	0.528928	NA	NA	0.00133002	1
2071	15	67396521	69089815	3021	0.209275	NA	NA	0.226931	1
2075	15	73375719	74458113	1984	-0.00351876	NA	NA	0.950144	1
2079	15	78514102	79292536	1706	0.0573591	NA	NA	0.723423	1
2083	15	82191078	84209760	2545	0.168147	NA	NA	0.338376	1
2084	15	84209761	85494083	2229	0.134511	NA	NA	0.451009	1
2086	15	86341599	87158587	2498	-0.20747	NA	NA	0.245775	1
2095	15	95662426	96864278	2581	0.124799	NA	NA	0.458318	1
2100	15	100742118	101550750	2506	-0.0687181	NA	NA	0.617743	1
2106	16	4816146	5782968	2998	-0.00529331	NA	NA	0.930517	1
2126	16	26154123	27443061	3511	0.019908	NA	NA	0.945039	1
2132	16	49010762	50467033	2981	0.0780609	NA	NA	0.599489	1
2133	16	50467034	52041336	2987	0.212498	NA	NA	0.234911	1
2135	16	53393883	54866095	3360	0.118974	NA	NA	0.43034	1
2139	16	58508979	59885499	3394	0.194881	NA	NA	0.306861	1
2142	16	62607091	64207176	2971	-0.124835	NA	NA	0.410829	1
2144	16	65072404	65882820	1792	0.495613	NA	NA	0.0132414	1
2147	16	68435729	69549149	1885	0.446326	NA	NA	0.00835339	1
2156	16	77270666	77739132	1804	-0.246425	NA	NA	0.104136	1
2162	16	81437862	82310204	2760	0.123249	NA	NA	0.554775	1
2210	17	47516225	48722590	2212	0.259873	NA	NA	0.10455	1
2223	17	65582328	66757556	2434	0.0472701	NA	NA	0.819948	1
2228	17	71466954	72383472	2370	0.53226	NA	NA	0.00120143	1
2229	17	72383473	73741321	2760	0.406226	NA	NA	0.021696	1
2242	18	3722829	4603961	2113	-0.140677	NA	NA	0.330372	1
2258	18	24088164	25305260	2640	-0.188183	NA	NA	0.212886	1
2274	18	45718493	46558306	2184	-0.0948661	NA	NA	0.544125	1
2277	18	48228380	49790996	3160	-0.538256	NA	NA	0.00540436	1
2280	18	51060987	52512523	3370	0.556746	NA	NA	0.00246809	1
2293	18	65294196	66407960	2993	-0.112735	NA	NA	0.477991	1
2295	18	67195981	68051035	1956	0.0537254	NA	NA	0.787681	1
2309	19	2253175	3085446	1992	0.160171	NA	NA	0.334849	1
2313	19	5478685	6455428	2264	0.0350741	NA	NA	0.863262	1
2318	19	10028841	11681978	3302	0.172896	NA	NA	0.276214	1
2322	19	14891101	15650185	1881	-0.571619	NA	NA	0.000879289	1
2337	19	30375793	31763008	2191	0.0433873	NA	NA	0.831033	1
2338	19	31763009	33028099	2332	-0.105786	NA	NA	0.488265	1
2351	19	45040933	45893307	1881	0.235487	NA	NA	0.0835339	1
2352	19	45893308	46765060	1962	-0.199099	NA	NA	0.229081	1
2365	19	55714086	56411086	1758	-0.188894	NA	NA	0.173082	1
2381	20	11257013	12353961	2537	0.0702652	NA	NA	0.741864	1
2389	20	18058525	18959419	2388	0.11428	NA	NA	0.57794	1
2402	20	37253658	38427594	2426	0.650359	NA	NA	0.00156455	1
2404	20	40272391	41351514	2705	0.451821	NA	NA	0.00579584	1
2405	20	41351515	42185671	1746	0.337154	NA	NA	0.0508382	1
2410	20	46486133	47203836	1738	0.0898109	NA	NA	0.59467	1
2424	20	58780895	59560457	1857	0.0305708	NA	NA	0.85883	1
2440	21	24055942	25247986	3176	0.127191	NA	NA	0.501807	1
2448	21	33270273	34383794	2393	-0.174844	NA	NA	0.35247	1
2453	21	39252060	40480831	2762	0.435853	NA	NA	0.0025577	1
2463	22	17587475	18535225	2537	0.202073	NA	NA	0.205548	1
2469	22	23950733	25282436	2439	0.231391	NA	NA	0.173778	1
2488	22	44409534	45170649	2411	-0.223587	NA	NA	0.174055	1
*Bonferroni correction - number of bivar tests, in this case 4112 tests - adjusted alfa = 1.2e-5

### Sheet: S18
Table S18 - Summary of Bivariate Local Genetic Correlations Between SI and BMI
Locus	Chromosome	Start	Stop	N SNPs	rho	rho.lower	rho.upper	P	P-corr*
3	1	2215496	2983519	334	0.0729021	-0.25672	0.39694	0.650626	1
9	1	6136815	7711794	990	-0.0353508	-0.35548	0.27408	0.819298	1
10	1	7711795	8580987	456	-0.470898	-0.75863	-0.2018	0.00108396	1
11	1	8580988	9475966	483	0.263975	-0.04829	0.59961	0.0985445	1
16	1	14720132	15755230	741	0.00882549	-0.35548	0.36935	0.959798	1
26	1	23907046	25885138	889	-0.175637	-0.51648	0.15642	0.286349	1
27	1	25885139	27992665	771	0.0329219	-0.30714	0.36791	0.838168	1
30	1	30405183	31639217	1144	-0.307272	-0.69279	0.04231	0.0862113	1
32	1	33066847	34371022	739	-0.0160411	-0.29062	0.25911	0.905974	1
33	1	34371023	35201626	772	0.00767699	-0.40549	0.40897	0.968408	1
35	1	36855140	38474036	891	0.124634	-0.23042	0.47936	0.471394	1
44	1	49185415	51777577	956	-0.04387	-0.28517	0.19809	0.718127	1
46	1	53114187	54771293	1077	0.388222	0.09083	0.71719	0.0126823	1
52	1	59889046	61377615	957	0.296612	-0.02796	0.64297	0.0750876	1
55	1	64344227	65894184	1211	-0.138726	-0.41635	0.12858	0.304356	1
58	1	67761891	68633860	727	-0.274014	-0.59752	0.02215	0.0722537	1
60	1	69438910	70992905	918	0.258313	-0.04768	0.57432	0.0911337	1
73	1	84728348	86017267	1113	0.0224474	-0.25055	0.29879	0.8684	1
76	1	87667573	88656689	680	0.0871483	-0.19071	0.37675	0.54274	1
78	1	89753965	90941549	752	0.594025	0.22271	1	0.00304102	1
79	1	90941550	91870059	589	-0.0355168	-0.48317	0.41769	0.867413	1
84	1	96147577	97721186	1116	-0.0733258	-0.33568	0.17721	0.558896	1
85	1	97721187	99425000	1089	0.128899	-0.14739	0.40914	0.349049	1
95	1	107874654	109271449	982	0.292488	0.05974	0.53285	0.0155721	1
97	1	110224231	111134062	612	0.22231	-0.07611	0.54671	0.147125	1
99	1	112489249	113418037	656	0.192864	-0.20451	0.60193	0.316705	1
113	1	154685546	156813845	795	0.10832	-0.11145	0.33514	0.342217	1
114	1	156813846	158081627	1055	0.00328616	-0.40186	0.40176	0.986471	1
125	1	167163955	168179086	650	0.113636	-0.2606	0.50415	0.541163	1
126	1	168179087	169521551	1156	0.489348	0.11611	0.91843	0.0103497	1
133	1	176449097	177746472	948	0.17636	-0.12002	0.47706	0.229732	1
136	1	180221609	181324205	763	0.238425	-0.16818	0.67572	0.228482	1
155	1	201067953	202583884	1066	0.00684654	-0.17978	0.19333	0.942437	1
160	1	208162952	209711169	1391	-0.153192	-0.44266	0.11945	0.261094	1
161	1	209711170	211082892	1052	0.0447611	-0.2043	0.30257	0.723225	1
163	1	212347583	213958292	1083	0.117264	-0.22925	0.47855	0.499426	1
194	1	242417924	243048003	559	0.118646	-0.28164	0.54527	0.543979	1
195	1	243048004	244723196	808	0.228116	-0.01454	0.48231	0.0717739	1
201	2	10181	789195	646	0.0520921	-0.20265	0.31436	0.685516	1
212	2	7966710	8978798	759	-0.151456	-0.55487	0.23503	0.429836	1
221	2	15721704	17241115	1172	0.0198504	-0.27078	0.31824	0.891394	1
224	2	20064518	21084898	887	-0.0248027	-0.37973	0.32336	0.886819	1
230	2	26894103	28819510	984	-0.331599	-0.60437	-0.08424	0.0116946	1
231	2	28819511	29627932	734	-0.00316235	-0.36158	0.34029	0.985223	1
235	2	33123605	33735318	566	0.0147824	-0.37456	0.39717	0.935575	1
240	2	36120744	36867389	850	-0.0455762	-0.35383	0.25029	0.760749	1
241	2	36867390	37603360	529	-0.440895	-0.79283	-0.13222	0.00736919	1
242	2	37603361	38887393	1204	-0.420474	-0.82356	-0.07926	0.0155816	1
244	2	40087419	40786176	720	-0.303607	-0.60622	-0.02546	0.0349191	1
251	2	45850048	46499326	711	0.22499	-0.10011	0.57282	0.175593	1
257	2	50756241	51669493	783	0.23283	-0.0348	0.49088	0.0787305	1
259	2	52494112	53032976	621	0.0513034	-0.40338	0.50367	0.813387	1
264	2	56394699	57433653	807	0.0900646	-0.24339	0.43135	0.588195	1
267	2	59251997	60775066	1223	-0.101389	-0.35212	0.137	0.404762	1
268	2	60775067	62429910	754	-0.419709	-0.78645	-0.08927	0.0140973	1
270	2	63672119	64696089	582	-0.157205	-0.49422	0.16603	0.32671	1
271	2	64696090	65938002	880	-0.273051	-0.59753	0.02502	0.0732517	1
286	2	79900056	80737811	898	-0.0671136	-0.35247	0.21512	0.632374	1
291	2	85992795	86867032	619	0.0653537	-0.16614	0.29974	0.577711	1
297	2	100202437	101556799	1244	0.166466	-0.09067	0.4316	0.21008	1
298	2	101556800	102494487	598	-0.330369	-0.68611	0.00439	0.0524392	1
300	2	103305258	105120578	1110	0.308356	0.08291	0.54187	0.00952258	1
301	2	105120579	106546524	1279	0.156052	-0.12192	0.44205	0.260892	1
313	2	121073753	122026817	641	-0.0842101	-0.43981	0.25939	0.624241	1
337	2	147252197	149568875	1259	0.10033	-0.15219	0.36413	0.436233	1
342	2	155207970	156130947	692	-0.0320118	-0.51331	0.42873	0.884293	1
343	2	156130948	157556096	835	-0.0674448	-0.42055	0.27536	0.690433	1
347	2	161432090	163607635	1209	0.119271	-0.13131	0.37203	0.349672	1
349	2	164702313	165917788	790	-0.0356733	-0.32193	0.25247	0.802686	1
350	2	165917789	167488576	1210	0.340179	0.0587	0.6345	0.0194495	1
352	2	168437446	169224445	655	-0.0455728	-0.38673	0.28229	0.778953	1
353	2	169224446	170155561	692	0.0386383	-0.37502	0.46474	0.845108	1
356	2	171566483	172501315	503	0.335564	0.01718	0.66712	0.0391613	1
359	2	174118390	174927563	619	0.261799	-0.07817	0.62867	0.123867	1
374	2	191051955	193033982	1244	-0.0584782	-0.31744	0.19104	0.648679	1
396	2	219678784	220771552	644	0.176064	-0.15984	0.52961	0.292593	1
397	2	220771553	221445191	719	-0.0674491	-0.49486	0.3399	0.735991	1
402	2	224938732	226242842	1027	0.253521	-0.16076	0.67864	0.206463	1
404	2	227557842	228812485	995	-0.146756	-0.51018	0.1947	0.389969	1
406	2	229764919	230541092	718	-0.223435	-0.63566	0.14436	0.22723	1
412	2	235625790	236276287	588	0.0642159	-0.29395	0.42357	0.709341	1
415	2	238185483	238814630	570	0.101556	-0.25313	0.47038	0.564724	1
427	3	4835084	5496182	477	0.088245	-0.27825	0.46309	0.620292	1
429	3	6421146	7529554	1031	0.254368	-0.13382	0.67077	0.188215	1
430	3	7529555	8664892	1326	0.00632484	-0.28832	0.30791	0.965486	1
431	3	8664893	9970731	998	0.119762	-0.12418	0.36713	0.325899	1
432	3	9970732	11226367	1007	0.100282	-0.14163	0.34705	0.409971	1
435	3	12859210	14312007	1101	0.349208	0.05716	0.67153	0.0202996	1
437	3	15150877	16084005	535	-0.22553	-0.64583	0.17541	0.253256	1
438	3	16084006	17182494	973	-0.260912	-0.61872	0.0705	0.122107	1
439	3	17182495	19030988	1160	0.33764	0.02675	0.6664	0.0332787	1
440	3	19030989	20754842	996	0.119723	-0.15199	0.39556	0.386638	1
442	3	21790868	22648001	1094	0.0269203	-0.38449	0.42358	0.889331	1
445	3	24270190	25516193	1193	0.0605132	-0.16985	0.2871	0.597284	1
446	3	25516194	26905340	1012	-0.72975	-1	-0.3569	0.00043476	1
449	3	28649811	29877022	1280	-0.0618605	-0.31242	0.18286	0.612722	1
451	3	31269698	32378805	774	-0.0455196	-0.37618	0.28721	0.781613	1
461	3	42301658	44141693	1177	0.228015	0.03359	0.42653	0.0229262	1
462	3	44141694	45844191	1065	-0.102773	-0.42231	0.2126	0.507246	1
466	3	51953969	54074844	1079	-0.0114755	-0.21477	0.19009	0.909041	1
471	3	58557719	59998583	1212	0.290244	-0.01133	0.61213	0.0605735	1
474	3	61277588	62609818	1011	0.0608952	-0.15563	0.27432	0.5733	1
476	3	63670804	64662373	746	-0.222326	-0.5819	0.11013	0.189246	1
477	3	64662374	65326751	723	0.436424	0.21156	0.67762	0.000362521	1
478	3	65326752	66702084	833	0.114632	-0.19565	0.42857	0.448627	1
479	3	66702085	67454740	708	0.055877	-0.3871	0.4923	0.788383	1
482	3	69784970	71223281	861	-0.277293	-0.58951	0.00156	0.0529663	1
483	3	71223282	72334704	903	0.262287	0.0009	0.54336	0.0544741	1
484	3	72334705	73606612	929	0.0282455	-0.30559	0.36626	0.861765	1
488	3	76157471	77507832	1024	0.066685	-0.2805	0.41866	0.693273	1
489	3	77507833	79023360	982	-0.0680044	-0.29579	0.14942	0.54126	1
519	3	113657666	115649909	1169	0.308777	0.09883	0.5182	0.00405628	1
539	3	133718494	135288394	1311	0.0242726	-0.37851	0.42857	0.89821	1
541	3	137372142	138693846	661	-0.148851	-0.53895	0.22794	0.421261	1
543	3	139831268	141034637	849	0.020576	-0.36298	0.39893	0.91218	1
545	3	141898979	142976707	568	0.160573	-0.2632	0.60415	0.436104	1
549	3	145903839	147358243	1085	0.0526555	-0.28775	0.40725	0.75596	1
551	3	148638309	149998411	998	-0.177558	-0.60371	0.21649	0.360524	1
552	3	149998412	151131307	694	-0.00284692	-0.33617	0.32504	0.98594	1
554	3	151904022	153406718	975	-0.201911	-0.52942	0.11556	0.207519	1
574	3	173415592	174684707	1047	0.0118358	-0.26096	0.27966	0.930554	1
580	3	181424324	183203155	924	0.0346575	-0.26823	0.35162	0.82109	1
581	3	183203156	184524268	812	-0.135076	-0.44622	0.15106	0.347714	1
584	3	186602046	187939199	1247	0.154125	-0.17273	0.49432	0.340548	1
585	3	187939200	189451805	1164	-0.0409695	-0.34511	0.25773	0.781841	1
591	3	194217141	195196789	485	-0.0783932	-0.42748	0.26846	0.639592	1
601	4	4266179	5051834	697	-0.373872	-0.76165	-0.04873	0.028756	1
604	4	7135820	7726034	602	-0.0926337	-0.38066	0.19516	0.520539	1
617	4	17290237	18753263	1044	0.0735431	-0.21115	0.37485	0.611931	1
619	4	20086839	21416380	1084	-0.059404	-0.37975	0.25269	0.696498	1
623	4	24764725	25832018	806	0.102738	-0.1257	0.32352	0.358898	1
629	4	30455556	31395092	723	-0.300449	-0.57247	-0.04184	0.0292984	1
638	4	37880861	38984838	974	-0.097863	-0.3695	0.17695	0.470606	1
651	4	54659779	55681701	634	-0.263249	-0.60497	0.05595	0.111085	1
652	4	55681702	57103100	931	-0.0332331	-0.33699	0.27444	0.827389	1
658	4	61971162	63337954	745	0.0705149	-0.29087	0.44055	0.689503	1
661	4	65563101	66597446	772	-0.340473	-0.67418	-0.02731	0.0359189	1
673	4	79880102	81206182	849	0.29634	-0.09611	0.7288	0.130778	1
686	4	96183802	97540787	1211	0.0865538	-0.26183	0.44942	0.615545	1
727	4	139553761	141087047	874	0.208095	-0.03194	0.45601	0.0889038	1
737	4	153520884	155044409	946	-0.133654	-0.47962	0.19835	0.412977	1
744	4	162239290	163245541	757	-0.195912	-0.5129	0.11019	0.206308	1
755	4	172555991	174470206	1089	0.34103	0.03252	0.67393	0.031359	1
764	4	181122434	182065646	859	0.117329	-0.2137	0.45952	0.474588	1
770	4	186232883	186881568	496	-0.353462	-0.7854	0.02343	0.0673002	1
771	4	186881569	187985393	808	-0.304252	-0.73093	0.06564	0.109209	1
778	5	2106886	2960068	1026	-0.086035	-0.37777	0.19567	0.547211	1
782	5	5828695	6936733	1255	-0.139765	-0.50457	0.21399	0.420425	1
785	5	9203856	10549029	1247	0.0357937	-0.33004	0.39123	0.836353	1
803	5	30416067	31679464	1083	-0.192462	-0.52787	0.12138	0.223836	1
829	5	62180369	63214089	788	0.0392518	-0.29157	0.36567	0.807761	1
839	5	75959516	77290255	1115	-0.25663	-0.53705	0.00822	0.0593174	1
841	5	79005159	80448225	1202	0.0608342	-0.24932	0.37376	0.695342	1
864	5	106389389	107265911	853	0.097115	-0.12622	0.32831	0.397452	1
865	5	107265912	108641784	942	0.151038	-0.07886	0.38762	0.198152	1
868	5	110819518	111983115	941	0.125322	-0.1925	0.45375	0.431738	1
869	5	111983116	113121555	1080	0.478815	0.16878	0.83219	0.00327051	1
872	5	115117632	116208000	1162	0.171384	-0.1461	0.5069	0.284071	1
873	5	116208001	117348497	1037	-0.0151429	-0.45399	0.41498	0.940814	1
880	5	123191942	124109485	757	-0.238801	-0.64332	0.13437	0.19749	1
881	5	124109486	125131720	1013	-0.174362	-0.44873	0.09223	0.198805	1
888	5	132554691	134556570	1277	0.0232207	-0.23386	0.27833	0.852538	1
889	5	134556571	135344943	721	0.325183	-0.00055	0.67924	0.0548945	1
891	5	136949854	139408116	928	-0.141943	-0.43132	0.14296	0.318711	1
892	5	139408117	141253830	911	-0.0353015	-0.32116	0.25458	0.80447	1
895	5	143605909	145319096	1260	-0.12202	-0.50493	0.24498	0.501348	1
896	5	145319097	147180171	1344	0.147288	-0.16879	0.46314	0.345237	1
898	5	148662215	149850203	937	0.26038	0.00957	0.50724	0.0379462	1
907	5	157191082	158484775	1101	-0.0132306	-0.31852	0.29842	0.930514	1
908	5	158484776	159663733	801	0.144684	-0.17883	0.48185	0.377502	1
909	5	159663734	160519049	735	-0.145435	-0.59245	0.27281	0.480625	1
912	5	162386028	163781268	1119	-0.158207	-0.48788	0.14859	0.317537	1
913	5	163781269	165289211	1087	-0.0643421	-0.32733	0.18874	0.614719	1
914	5	165289212	166863413	1124	0.192486	-0.03855	0.43357	0.106517	1
915	5	166863414	168342743	1202	0.222337	0.01615	0.434	0.0335938	1
916	5	168342744	169506966	1136	-0.00720661	-0.35104	0.33237	0.96526	1
917	5	169506967	170898340	1161	0.47117	0.22912	0.73451	0.000336843	1
918	5	170898341	172285682	1114	0.526726	0.2141	0.87949	0.00110006	1
919	5	172285683	173606995	1121	-0.342157	-0.64311	-0.07821	0.0142246	1
920	5	173606996	174662885	1017	0.210641	-0.12052	0.55307	0.198625	1
921	5	174662886	176180301	846	-0.335158	-0.64705	-0.04722	0.0227042	1
924	5	178595253	179794710	750	0.536415	0.21417	0.93281	0.00177651	1
927	6	1380680	2746531	1280	0.174073	-0.17153	0.53078	0.313809	1
931	6	5378214	6621937	1374	-0.10715	-0.39778	0.17282	0.443912	1
932	6	6621938	7808323	1144	0.329343	0.03203	0.66359	0.0298063	1
937	6	13352327	15069421	1259	-0.206129	-0.4577	0.03997	0.101442	1
938	6	15069422	16566882	1291	-0.115336	-0.38855	0.14244	0.386373	1
948	6	23939307	24950379	965	0.0949397	-0.19408	0.39286	0.511839	1
950	6	25684630	26396200	684	-0.287864	-0.62582	0.04193	0.0785792	1
951	6	26396201	27261035	420	-0.101974	-0.48597	0.28123	0.57961	1
961	6	31427210	32208901	215	0.394942	0.08458	0.73671	0.0149248	1
967	6	32682214	32897998	149	0.292237	-0.12543	0.72788	0.158494	1
972	6	36346354	37570051	1002	-0.190703	-0.53802	0.13892	0.247042	1
975	6	39785908	40778401	1089	0.322788	0.12212	0.53481	0.002398	1
976	6	40778402	42103738	940	-0.0843849	-0.33739	0.17087	0.498521	1
977	6	42103739	43770626	793	0.199169	-0.06941	0.48223	0.141597	1
978	6	43770627	44596897	610	-0.381031	-0.72758	-0.07685	0.0158544	1
984	6	49528165	50940767	1054	0.183827	-0.08151	0.46155	0.165516	1
986	6	51826424	52598879	781	0.0443086	-0.31237	0.41265	0.801026	1
989	6	54452768	55469137	1053	0.184018	-0.07691	0.45516	0.170075	1
991	6	56200986	57316157	580	0.691499	0.37359	1	0.000264797	1
1006	6	73170169	74401506	892	0.20358	-0.08938	0.51087	0.170211	1
1021	6	88499746	89974267	1227	-0.298807	-0.77413	0.10594	0.15231	1
1023	6	91097025	92015279	1007	-0.436739	-0.85774	-0.07791	0.0176425	1
1030	6	99678877	100878645	998	-0.0114177	-0.32937	0.30909	0.941717	1
1038	6	107309328	109043244	975	0.335927	0.06794	0.62542	0.0169483	1
1065	6	139716714	141449453	1093	0.214051	-0.12709	0.57397	0.214734	1
1067	6	143083348	144791455	1295	0.172694	-0.07382	0.42198	0.161604	1
1070	6	147015883	148184844	914	0.0762129	-0.34429	0.49348	0.700794	1
1071	6	148184845	149278798	1149	0.224823	-0.08889	0.55247	0.148138	1
1072	6	149278799	150635315	1154	0.102982	-0.31658	0.53534	0.614117	1
1076	6	153082362	153791461	702	0.305219	-0.13168	0.79419	0.162508	1
1078	6	154462011	155523957	785	-0.271027	-0.64848	0.07455	0.116863	1
1087	6	163336362	164687462	1493	-0.29929	-0.54397	-0.06655	0.0131276	1
1090	6	166853326	167714865	1026	0.178596	-0.14683	0.52325	0.275518	1
1096	7	1366973	2473749	508	0.462874	0.18643	0.74698	0.00173438	1
1100	7	4938443	6020653	395	-0.139546	-0.47889	0.17196	0.370188	1
1102	7	6716906	7167610	145	-0.154206	-0.62552	0.29487	0.482156	1
1113	7	13676748	15013694	1449	0.175124	-0.03463	0.39146	0.105258	1
1117	7	17596579	19131026	1295	0.0379058	-0.31207	0.38628	0.823394	1
1125	7	25671576	27351286	1475	0.192376	-0.02508	0.41426	0.0835654	1
1126	7	27351287	28890886	1343	-0.174014	-0.45412	0.0994	0.203624	1
1128	7	30175114	31730554	1268	-0.149384	-0.4198	0.10974	0.258633	1
1138	7	41415926	42494806	916	-0.156022	-0.48572	0.15289	0.321029	1
1164	7	70144615	71215741	775	-0.271575	-0.65145	0.0759	0.118358	1
1169	7	77663965	78685009	1270	-0.156346	-0.43004	0.10693	0.232259	1
1187	7	100849308	101950748	642	0.137839	-0.25978	0.54952	0.478246	1
1189	7	103191323	104109231	958	0.314742	0.02869	0.60317	0.0311597	1
1197	7	113339387	115321301	949	0.0701173	-0.17919	0.31985	0.569358	1
1206	7	126640873	127903738	1152	0.176342	-0.17175	0.53858	0.305915	1
1210	7	131856482	133807216	1281	0.103288	-0.17451	0.38226	0.455614	1
1230	7	157199332	158031247	536	-0.000941704	-0.26762	0.26773	0.994384	1
1239	8	3386668	3787248	905	0.105997	-0.28466	0.49978	0.570449	1
1241	8	4273084	4893120	1050	0.0578677	-0.1945	0.32242	0.651743	1
1244	8	6019164	6663427	936	-0.350683	-0.82716	0.03663	0.0845898	1
1246	8	8064601	8589770	593	0.227141	-0.11372	0.59033	0.189151	1
1247	8	8589771	9167795	612	-0.010351	-0.27497	0.25214	0.937272	1
1249	8	9835864	10478851	826	-0.000986881	-0.26898	0.26347	0.99404	1
1250	8	10478852	11466761	961	0.090093	-0.11615	0.29771	0.392761	1
1251	8	11466762	12296849	362	-0.0829654	-0.35933	0.19431	0.543456	1
1255	8	13948096	14389305	608	-0.235245	-0.67642	0.16149	0.246425	1
1256	8	14389306	14872767	594	-0.0238618	-0.40611	0.34744	0.895305	1
1258	8	15359693	15999328	801	-0.10522	-0.56965	0.31349	0.611942	1
1262	8	17947005	18668609	1004	-0.021765	-0.43768	0.38494	0.91044	1
1265	8	20135629	20812107	786	0.264994	-0.09579	0.64452	0.135863	1
1266	8	20812108	21650453	770	0.315012	0.02534	0.62098	0.031884	1
1267	8	21650454	22895018	741	-0.0474094	-0.37306	0.27173	0.764832	1
1276	8	31134787	32454962	1216	-0.0494287	-0.37873	0.27673	0.760011	1
1280	8	36641175	38803980	1010	-0.20272	-0.51437	0.07911	0.162945	1
1283	8	40974255	41725002	580	0.0585942	-0.36737	0.48953	0.772689	1
1289	8	52326237	53108910	717	0.110931	-0.31497	0.54601	0.585544	1
1299	8	62330901	63253462	793	0.0566975	-0.30539	0.43887	0.756579	1
1301	8	64215359	66018204	1023	-0.220992	-0.51928	0.06332	0.127336	1
1304	8	68683824	70004665	1247	-0.240509	-0.62422	0.10609	0.167731	1
1307	8	72013185	72917489	912	0.287329	-0.13545	0.7662	0.171065	1
1309	8	73838028	75011699	849	-0.0433897	-0.41804	0.31523	0.80972	1
1327	8	96900514	98132519	824	-0.0112083	-0.41252	0.37421	0.952597	1
1330	8	101448440	102548680	811	0.0886626	-0.25244	0.42629	0.590424	1
1331	8	102548681	103716053	1037	0.0479653	-0.28367	0.38501	0.769462	1
1334	8	105370131	106500950	934	0.306105	0.04743	0.57914	0.0227441	1
1344	8	116094204	118300068	1466	-0.244528	-0.53629	0.02715	0.0778362	1
1349	8	122622805	124001019	980	-0.197217	-0.586	0.1576	0.265839	1
1353	8	128073655	129291118	1261	-0.0617663	-0.38132	0.24568	0.68391	1
1356	8	131545726	132534636	950	-0.133033	-0.50723	0.21636	0.450988	1
1363	8	138564844	139404631	932	0.612336	0.23109	1	0.00284297	1
1367	8	142611890	143611461	590	-0.288044	-0.55475	-0.04582	0.0250164	1
1375	9	3079046	4025355	847	0.185373	-0.14728	0.54092	0.268166	1
1380	9	7388203	8262303	1090	0.17781	-0.12144	0.50115	0.242284	1
1381	9	8262304	9170120	1182	0.231982	0.00046	0.47033	0.0501825	1
1383	9	9920259	10675474	963	0.103884	-0.16042	0.37751	0.439539	1
1385	9	11270765	12044915	848	0.301564	-0.09532	0.72464	0.134371	1
1388	9	13512853	14244747	889	0.0831577	-0.27796	0.4421	0.635579	1
1389	9	14244748	14902924	733	0.148837	-0.12134	0.42254	0.266605	1
1390	9	14902925	15839403	654	0.096152	-0.16203	0.35767	0.465522	1
1396	9	19463293	20483880	927	0.372507	0.04622	0.72631	0.0269242	1
1398	9	21674033	23091193	1249	0.206218	-0.14939	0.57933	0.245659	1
1401	9	24757730	25957606	1024	0.026818	-0.34524	0.40324	0.88093	1
1412	9	34704545	36749273	1077	0.0182752	-0.33854	0.36087	0.914658	1
1420	9	73915495	74950318	655	0.0901588	-0.25957	0.44733	0.600059	1
1423	9	77862309	78630915	842	-0.119891	-0.46772	0.21801	0.471921	1
1426	9	80137025	81161597	782	-0.568088	-1	-0.20235	0.00460776	1
1427	9	81161598	82601465	1281	-0.261119	-0.47124	-0.06168	0.0116559	1
1429	9	83455503	85135751	1124	-0.135865	-0.47058	0.17709	0.379958	1
1431	9	86769887	87815449	1056	0.146648	-0.10156	0.40072	0.246645	1
1432	9	87815450	89171796	827	0.158521	-0.19786	0.51677	0.369499	1
1441	9	95854926	96670171	740	-0.170487	-0.47859	0.13267	0.272836	1
1445	9	100310518	101596750	1042	0.0766541	-0.19494	0.35414	0.578002	1
1453	9	109150718	110630150	1227	-0.189414	-0.50004	0.10567	0.206315	1
1455	9	111368108	112076381	855	-0.149301	-0.49572	0.17208	0.364978	1
1464	9	119001228	119890464	877	0.145987	-0.22567	0.53717	0.43256	1
1465	9	119890465	121008529	1200	-0.159542	-0.41931	0.09531	0.218882	1
1468	9	124119884	125137578	726	0.0159302	-0.28905	0.3207	0.914646	1
1469	9	125137579	126092931	518	0.177102	-0.22476	0.58991	0.363737	1
1470	9	126092932	127184582	803	0.173554	-0.16003	0.51368	0.285855	1
1472	9	128785783	129617771	707	0.00496517	-0.2629	0.27109	0.969513	1
1474	9	130902728	132193798	675	0.392518	0.15637	0.63341	0.00188338	1
1475	9	132193799	132999452	545	0.352995	0.01308	0.7209	0.0423982	1
1477	9	134141937	135135887	625	-0.293704	-0.65381	0.03491	0.0821005	1
1479	9	136042491	136770926	554	0.374769	0.08821	0.67381	0.010122	1
1485	10	60515	1329232	804	-0.0203375	-0.36062	0.31723	0.90241	1
1487	10	1872961	2637065	1112	0.14914	-0.17124	0.47621	0.349881	1
1489	10	3225337	3880322	693	-0.0131318	-0.36729	0.3432	0.939567	1
1492	10	5396243	6234718	676	-0.0265027	-0.39754	0.33217	0.879276	1
1495	10	7659873	8771920	1229	0.0534162	-0.33179	0.44604	0.773987	1
1497	10	10081280	10969481	962	0.0344785	-0.32917	0.39672	0.843514	1
1498	10	10969482	11856924	780	0.385023	-0.01379	0.84928	0.060217	1
1500	10	12581572	13208061	678	0.2319	-0.09829	0.58289	0.16679	1
1504	10	15946678	17065860	1013	0.238982	-0.04989	0.54527	0.105887	1
1508	10	19965625	20616432	673	0.350804	0.03277	0.6865	0.0347034	1
1509	10	20616433	21477692	868	0.0296542	-0.35743	0.42599	0.874679	1
1522	10	33655459	35178224	1277	-0.0951849	-0.34702	0.15196	0.442053	1
1529	10	43769843	44893846	1123	-0.218114	-0.65847	0.18371	0.277239	1
1536	10	53919162	55104428	1231	-0.270218	-0.68852	0.11515	0.159355	1
1551	10	69904171	71050504	729	0.0452891	-0.33278	0.41941	0.806666	1
1554	10	72659224	73514214	927	-0.0200471	-0.30368	0.26367	0.885691	1
1555	10	73514215	75694023	811	0.132725	-0.21228	0.49744	0.44066	1
1556	10	75694024	77144961	614	0.168253	-0.07447	0.41249	0.180711	1
1557	10	77144962	78665481	1087	0.220027	-0.05605	0.50214	0.110843	1
1559	10	79952997	81190573	1244	0.136191	-0.11539	0.39382	0.276088	1
1573	10	94503300	95528160	880	-0.127339	-0.45901	0.19717	0.429445	1
1576	10	98005995	99367800	886	0.0683941	-0.2328	0.37488	0.645382	1
1581	10	104206838	106142283	1144	-0.0194407	-0.31511	0.27718	0.891682	1
1582	10	106142284	107877787	1482	0.487225	0.1792	0.83459	0.00358694	1
1585	10	109579150	110358382	730	-0.758136	-1	-0.41322	0.000198714	0.817112
1589	10	114255955	115588903	1149	-0.0463502	-0.32378	0.22791	0.731272	1
1593	10	119528731	120592839	833	0.0858949	-0.19719	0.37289	0.540939	1
1596	10	122803507	123856184	906	0.059039	-0.35331	0.47444	0.761842	1
1599	10	125798320	126875816	844	-0.4893	-0.80907	-0.21784	0.000999646	1
1602	10	129134739	129831969	841	-0.263001	-0.60606	0.05463	0.106904	1
1605	10	131694739	132576793	957	0.149914	-0.25487	0.58091	0.449888	1
1608	10	133818037	134856054	637	0.0367576	-0.23916	0.31634	0.786848	1
1611	11	1061400	1857845	446	0.0673721	-0.31619	0.44324	0.711806	1
1612	11	1857846	2477449	389	-0.0576964	-0.46152	0.34406	0.762882	1
1613	11	2477450	3362508	587	-0.0385465	-0.37114	0.2835	0.809661	1
1624	11	11632651	12470449	983	0.0028638	-0.27878	0.28606	0.983833	1
1631	11	19780785	20686336	946	-0.57611	-0.97566	-0.24724	0.000849165	1
1641	11	28577719	29530460	705	0.347803	0.08965	0.6244	0.0112666	1
1657	11	45019560	46316005	977	0.122608	-0.15219	0.40434	0.377074	1
1673	11	62800369	64594822	712	-0.0818955	-0.37708	0.20526	0.564338	1
1674	11	64594823	66782661	709	0.0190141	-0.26015	0.29846	0.891013	1
1681	11	74399332	75445253	650	0.358025	-0.0296	0.78943	0.0699654	1
1719	11	112755447	113889019	1008	-0.0319561	-0.25079	0.17844	0.763006	1
1720	11	113889020	114742317	777	-0.0655696	-0.40046	0.25354	0.679125	1
1721	11	114742318	116247377	1194	0.147993	-0.06909	0.37045	0.183657	1
1722	11	116247378	117295641	821	-0.224235	-0.48888	0.02444	0.0840672	1
1724	11	118901214	120064528	731	-0.21947	-0.49853	0.05223	0.110775	1
1725	11	120064529	121208186	906	0.464786	0.14258	0.83135	0.00687833	1
1726	11	121208187	122589224	981	-0.0570152	-0.31614	0.19637	0.645125	1
1727	11	122589225	123398882	634	0.14396	-0.20227	0.49758	0.391669	1
1730	11	125266685	126304240	895	-0.0321455	-0.47116	0.40563	0.873277	1
1731	11	126304241	127306871	1070	-0.150524	-0.42601	0.12904	0.269462	1
1733	11	128262551	129451784	954	0.352851	0.026	0.70181	0.0318827	1
1735	11	130500784	131424361	945	-0.350511	-0.60934	-0.10529	0.00623952	1
1736	11	131424362	132584401	1251	-0.174022	-0.50281	0.12626	0.243719	1
1737	11	132584402	133521642	855	0.246148	0.01274	0.49734	0.0420481	1
1738	11	133521643	134351064	632	0.173802	-0.0539	0.40283	0.127268	1
1740	12	60317	1078397	542	0.168012	-0.09404	0.43718	0.203676	1
1743	12	3069507	3871114	826	-0.241841	-0.59891	0.08857	0.14697	1
1745	12	4967644	6023700	1153	0.0962415	-0.28086	0.47271	0.596496	1
1763	12	22928056	23923798	781	-0.0384681	-0.28217	0.19494	0.747371	1
1764	12	23923799	25058714	1122	-0.435562	-0.75002	-0.15602	0.00276339	1
1803	12	68006683	68839661	835	0.311111	0.02355	0.61756	0.0353741	1
1804	12	68839662	70097805	928	0.206354	-0.07331	0.48396	0.136014	1
1811	12	76524574	77800463	1055	0.141368	-0.18941	0.46937	0.38602	1
1812	12	77800464	79315178	1244	-0.725809	-1	-0.39697	9.00211e-05	0.370167
1821	12	88344765	90567001	1272	0.0404984	-0.23353	0.31854	0.766998	1
1822	12	90567002	92061179	1177	0.0881639	-0.27121	0.44585	0.609844	1
1824	12	93487548	94385884	622	0.117213	-0.31705	0.54873	0.566916	1
1828	12	96828315	97814021	983	0.0722557	-0.23073	0.3787	0.623775	1
1829	12	97814022	99244337	1035	0.221542	-0.08903	0.5483	0.161881	1
1835	12	105079101	106153787	978	-0.117307	-0.55831	0.31034	0.559585	1
1837	12	106964978	108183188	784	0.278121	-0.04336	0.63544	0.098317	1
1838	12	108183189	109031819	639	0.168562	-0.1669	0.51211	0.307094	1
1840	12	110111515	111592381	409	0.259956	-0.08486	0.62646	0.137836	1
1841	12	111592382	113947983	958	-0.129738	-0.43613	0.1657	0.378455	1
1842	12	113947984	114685670	802	0.309586	0.01164	0.61112	0.0391161	1
1846	12	117091844	118256124	946	-0.0030814	-0.2705	0.26445	0.981625	1
1848	12	119301062	120567740	908	0.192954	-0.17225	0.57997	0.291852	1
1849	12	120567741	121817509	748	0.331112	0.07728	0.58788	0.0117164	1
1851	12	123396635	124843768	689	-0.00659327	-0.34039	0.31497	0.967055	1
1852	12	124843769	126079935	905	-0.0996868	-0.34421	0.13881	0.405179	1
1856	12	128372589	129170296	810	-0.0846393	-0.41687	0.23648	0.598282	1
1857	12	129170297	129887418	826	0.284608	-0.07181	0.65785	0.107424	1
1866	13	21540734	22795188	1038	0.180817	-0.1287	0.50113	0.241189	1
1872	13	27392006	28587125	1038	-0.169275	-0.40296	0.05545	0.135838	1
1873	13	28587126	30068525	1190	0.16177	-0.10585	0.44039	0.231534	1
1874	13	30068526	31433218	1263	0.071184	-0.16023	0.29998	0.533625	1
1875	13	31433219	32986686	1405	0.210581	-0.12142	0.56859	0.200457	1
1876	13	32986687	34722391	1462	-0.109001	-0.47061	0.22761	0.521617	1
1877	13	34722392	35744568	696	-0.245478	-0.65195	0.13782	0.196812	1
1881	13	38290690	39381743	848	-0.090313	-0.49719	0.29493	0.635033	1
1887	13	43931932	45476446	1159	0.296775	-0.06187	0.68861	0.0991328	1
1895	13	53336572	54684856	1257	0.0302826	-0.21087	0.26673	0.798752	1
1896	13	54684857	55576912	708	-0.241934	-0.53882	0.05416	0.100678	1
1899	13	58245844	59751795	1256	0.165606	-0.10533	0.44102	0.223384	1
1900	13	59751796	61268155	1362	-0.0685375	-0.37788	0.23384	0.650817	1
1905	13	65187139	66382286	778	0.37001	0.06437	0.71396	0.0246305	1
1914	13	74437636	75882384	1283	-0.225777	-0.57034	0.09069	0.163772	1
1918	13	78693311	79489045	740	-0.11442	-0.44393	0.2022	0.476142	1
1929	13	88968401	89764426	656	0.319274	-0.04801	0.70178	0.0905732	1
1934	13	94925137	96132647	1136	0.319859	-0.01159	0.6917	0.0633148	1
1935	13	96132648	97516609	849	0.400877	0.15728	0.65452	0.0025022	1
1939	13	100470869	101573736	745	0.24388	-0.09207	0.59638	0.149974	1
1941	13	103050418	104378435	1576	0.1986	-0.0757	0.48229	0.153694	1
1945	13	107037865	108521978	1404	0.146285	-0.12624	0.42362	0.274631	1
1947	13	109156766	109813576	802	-0.348468	-0.71937	-0.01385	0.048672	1
1948	13	109813577	110995432	1035	0.25986	-0.01181	0.53776	0.0577258	1
1951	13	112319065	113573118	920	0.361909	0.12397	0.60781	0.00300198	1
1955	14	20876081	21982654	781	0.400862	0.09386	0.73557	0.0115116	1
1957	14	22760701	23985936	954	0.0640491	-0.21639	0.34321	0.644779	1
1958	14	23985937	24906056	578	-0.358185	-0.83303	0.04978	0.0849237	1
1963	14	29029225	30831154	1040	0.154643	-0.0638	0.37936	0.161298	1
1965	14	32382246	33591113	1018	0.0513059	-0.157	0.26303	0.616953	1
1966	14	33591114	34695195	1064	-0.151216	-0.36784	0.06167	0.167465	1
1968	14	35379989	36422077	509	-0.219037	-0.49227	0.04429	0.10319	1
1971	14	38722115	40343754	1139	-0.277826	-0.61951	0.03536	0.0828781	1
1979	14	46748239	48177483	1152	0.462264	0.22374	0.71142	0.000414744	1
1985	14	52760554	54359598	1099	0.056776	-0.20131	0.32225	0.662685	1
1988	14	56206431	57460781	1377	-0.210137	-0.53577	0.08991	0.168201	1
1989	14	57460782	58447798	764	-0.0448472	-0.42124	0.31939	0.79878	1
1992	14	60099483	61652816	748	-0.522563	-0.8697	-0.20057	0.00315242	1
1993	14	61652817	62717985	858	0.147151	-0.08432	0.37845	0.216158	1
1994	14	62717986	64033237	1087	0.214438	-0.04952	0.47826	0.104533	1
1996	14	65229392	66300066	768	0.0130393	-0.30762	0.32734	0.934151	1
1999	14	68976913	69794542	768	0.222106	-0.07334	0.53525	0.144069	1
2000	14	69794543	71140426	974	-0.164559	-0.49176	0.15446	0.294772	1
2005	14	75699502	76694201	690	0.209669	-0.15995	0.59024	0.249982	1
2009	14	79199452	81001920	1384	-0.0784056	-0.27925	0.11567	0.427743	1
2010	14	81001921	82524785	1194	-0.206468	-0.52366	0.10318	0.179508	1
2011	14	82524786	84087372	1310	0.472507	0.1938	0.78765	0.00186358	1
2013	14	85562937	86653343	884	-0.0276855	-0.35996	0.29032	0.862117	1
2016	14	88208596	89482883	1047	0.30499	0.03507	0.58525	0.0311893	1
2017	14	89482884	90662836	879	-0.179308	-0.51514	0.13939	0.264396	1
2018	14	90662837	92101228	944	0.195981	-0.09492	0.49458	0.181153	1
2021	14	94892241	95946792	1213	-0.276553	-0.58911	0.00695	0.0606473	1
2023	14	97174315	98268391	819	0.183596	-0.07216	0.44325	0.155711	1
2024	14	98268392	98885322	678	0.506267	0.1777	0.8846	0.00432387	1
2025	14	98885323	99474533	738	-0.212346	-0.55825	0.12978	0.209953	1
2026	14	99474534	100786189	903	0.255072	-0.03028	0.546	0.077597	1
2027	14	100786190	102004377	837	0.0644956	-0.18535	0.31643	0.602212	1
2028	14	102004378	103617472	679	0.454958	0.22976	0.69409	0.00019264	0.792136
2046	15	35118928	36583327	1091	0.342296	0.09661	0.59581	0.00698938	1
2047	15	36583328	37962915	1129	0.00359598	-0.30212	0.31159	0.980872	1
2048	15	37962916	39238840	1042	0.103671	-0.23054	0.44983	0.53142	1
2055	15	47693317	49260006	1132	-0.0930563	-0.39042	0.19607	0.517103	1
2059	15	53263127	54332799	1213	0.162564	-0.07816	0.40773	0.189063	1
2061	15	55136718	56322588	819	0.296395	-0.07067	0.68728	0.104983	1
2064	15	58712955	59901116	781	-0.134703	-0.47291	0.18908	0.403776	1
2066	15	61130596	62106138	983	0.253492	0.01554	0.49941	0.0363221	1
2067	15	62106139	63218978	935	-0.182749	-0.49845	0.12073	0.231576	1
2068	15	63218979	64339945	822	0.139915	-0.14966	0.43346	0.344077	1
2069	15	64339946	66355634	722	-0.121092	-0.41225	0.16788	0.406939	1
2070	15	66355635	67396520	857	0.282947	0.0254	0.55879	0.0342013	1
2071	15	67396521	69089815	1097	0.238394	0.03819	0.44585	0.0221127	1
2072	15	69089816	70767983	1200	0.314153	0.06127	0.57337	0.0154248	1
2074	15	72058130	73375718	536	0.0282966	-0.22694	0.27564	0.822838	1
2076	15	74458114	76401952	747	0.0766792	-0.22171	0.38164	0.607939	1
2078	15	77897164	78514101	411	-0.102688	-0.41623	0.20158	0.50334	1
2080	15	79292537	79998206	694	-0.11725	-0.461	0.20719	0.476703	1
2081	15	79998207	81077025	878	0.398281	0.1672	0.63877	0.00117986	1
2082	15	81077026	82191077	633	0.333616	0.03414	0.64283	0.0268111	1
2083	15	82191078	84209760	684	-0.191905	-0.46142	0.07787	0.151287	1
2084	15	84209761	85494083	682	-0.0963561	-0.48807	0.29246	0.612395	1
2086	15	86341599	87158587	849	0.269478	-0.0669	0.62526	0.113707	1
2088	15	88035758	89385187	881	-0.0941976	-0.39834	0.19312	0.510809	1
2091	15	91593624	92675405	864	0.5086	0.29064	0.73883	1.69822e-05	0.0698308
2094	15	94565522	95662425	1047	0.249983	-0.00958	0.51225	0.0541549	1
2095	15	95662426	96864278	1011	0.0698311	-0.24372	0.38686	0.652402	1
2096	15	96864279	98025684	716	0.516938	0.22843	0.84737	0.000795644	1
2102	16	60169	1049079	376	0.434416	0.14605	0.76324	0.00476314	1
2106	16	4816146	5782968	783	-0.122551	-0.38104	0.12779	0.339471	1
2107	16	5782969	6446081	822	-0.0125217	-0.30854	0.27437	0.929455	1
2108	16	6446082	7051429	734	-0.311191	-0.57936	-0.05713	0.0187592	1
2110	16	7704355	8341012	807	-0.0118604	-0.40027	0.39004	0.949563	1
2115	16	11022543	11916631	646	-0.131733	-0.48254	0.20912	0.439712	1
2121	16	19104258	20351261	893	0.125591	-0.09997	0.3576	0.270747	1
2126	16	26154123	27443061	1091	-0.00135405	-0.31195	0.30277	0.992801	1
2127	16	27443062	29043177	537	-0.0183437	-0.25442	0.21335	0.875571	1
2128	16	29043178	31384210	419	-0.462114	-0.72783	-0.21668	0.00039157	1
2132	16	49010762	50467033	977	-0.105893	-0.35671	0.13721	0.391088	1
2133	16	50467034	52041336	1125	0.15959	-0.06899	0.3949	0.169779	1
2134	16	52041337	53393882	932	-0.335987	-0.59238	-0.08958	0.00949856	1
2135	16	53393883	54866095	1209	0.0133396	-0.14789	0.16867	0.864879	1
2137	16	55907390	57119889	952	0.0283049	-0.2986	0.36244	0.860273	1
2139	16	58508979	59885499	989	0.307682	-0.094	0.74796	0.12016	1
2142	16	62607091	64207176	1097	0.325378	0.04666	0.6219	0.0231469	1
2144	16	65072404	65882820	643	-0.149401	-0.53109	0.21492	0.411386	1
2147	16	68435729	69549149	504	0.34807	0.12251	0.57753	0.00317489	1
2152	16	74135276	74889127	344	0.287996	-0.0888	0.6755	0.126611	1
2155	16	76635468	77270665	556	0.267143	-0.11372	0.67729	0.168776	1
2156	16	77270666	77739132	639	-0.360685	-0.7226	-0.02559	0.0338445	1
2159	16	78973581	79662634	893	0.348066	0.02156	0.70835	0.0397712	1
2162	16	81437862	82310204	830	-0.188598	-0.49838	0.10687	0.204548	1
2163	16	82310205	83077869	1073	0.464043	0.26124	0.67523	2.16226e-05	0.0889121
2164	16	83077870	83778371	1064	0.387738	0.06414	0.74626	0.0197987	1
2166	16	84440155	85146805	860	-0.0285528	-0.29561	0.23022	0.829247	1
2169	16	86748868	87669168	823	-0.196795	-0.57288	0.16448	0.260985	1
2172	16	89106305	90292787	501	0.0787686	-0.30566	0.47304	0.678331	1
2178	17	4463972	5573784	688	-0.0718527	-0.33373	0.18999	0.581832	1
2181	17	7264459	8554763	581	0.0197025	-0.24622	0.27933	0.881286	1
2182	17	8554764	9619356	726	-0.138436	-0.45354	0.16106	0.363213	1
2205	17	40233546	42348003	679	-0.461499	-0.7849	-0.17631	0.00232967	1
2209	17	45883902	47516224	925	0.182042	-0.02859	0.40103	0.100042	1
2210	17	47516225	48722590	635	-0.113374	-0.38678	0.15458	0.39877	1
2219	17	60453121	62112373	527	0.0432993	-0.278	0.37152	0.788173	1
2222	17	64438388	65582327	767	0.157996	-0.14421	0.47298	0.294009	1
2226	17	69245591	70495119	988	0.0406895	-0.28812	0.35469	0.797435	1
2227	17	70495120	71466953	688	-0.254349	-0.50774	-0.00937	0.0420026	1
2228	17	71466954	72383472	782	0.361458	0.04249	0.70597	0.0234833	1
2230	17	73741322	74908266	609	0.465177	0.17306	0.79282	0.00293768	1
2232	17	75619257	76596287	665	0.475127	0.21606	0.79582	0.000647131	1
2233	17	76596288	77412786	618	0.295832	-0.00579	0.6267	0.0574766	1
2234	17	77412787	78438332	450	-0.186461	-0.48595	0.0922	0.188416	1
2243	18	4603962	5575812	675	0.341139	0.04447	0.6499	0.0266793	1
2245	18	6756497	7862479	892	-0.163524	-0.46956	0.12988	0.265893	1
2251	18	12735559	13641479	575	-0.0979746	-0.4737	0.26677	0.582661	1
2256	18	21622717	22746153	978	-0.187141	-0.46101	0.07708	0.163651	1
2257	18	22746154	24088163	943	0.166326	-0.1138	0.45395	0.239336	1
2258	18	24088164	25305260	914	-0.165648	-0.49295	0.1441	0.282505	1
2262	18	28792735	30401128	1230	-0.0761445	-0.46123	0.28623	0.668959	1
2267	18	37679128	38498381	962	0.0338975	-0.36972	0.4406	0.860955	1
2273	18	44300146	45718492	943	0.0593008	-0.2617	0.37767	0.703295	1
2274	18	45718493	46558306	675	-0.213707	-0.48134	0.04068	0.104626	1
2277	18	48228380	49790996	1207	-0.182156	-0.60359	0.21242	0.349331	1
2278	18	49790997	50372823	652	0.572167	0.25263	0.95154	0.00145392	1
2279	18	50372824	51060986	530	0.315491	-0.08838	0.73806	0.117386	1
2280	18	51060987	52512523	1046	-0.116629	-0.42875	0.18411	0.440343	1
2281	18	52512524	53762996	673	0.121568	-0.15794	0.41351	0.390063	1
2288	18	59449423	60780194	1122	0.0466399	-0.27721	0.38045	0.770386	1
2289	18	60780195	62074993	1291	0.361354	0.01717	0.75229	0.0423619	1
2296	18	68051036	69311742	1083	0.0585173	-0.22263	0.33218	0.673721	1
2298	18	70540350	71491860	1027	0.223474	-0.18626	0.67556	0.275475	1
2300	18	72785207	73568260	869	0.0258092	-0.24182	0.29331	0.843036	1
2309	19	2253175	3085446	343	0.195822	-0.10009	0.50406	0.188788	1
2312	19	4741719	5478684	377	0.260211	-0.07814	0.62571	0.127678	1
2315	19	7249360	8199016	459	-0.0548296	-0.45409	0.32427	0.769303	1
2318	19	10028841	11681978	643	0.136434	-0.13042	0.41615	0.317957	1
2319	19	11681979	13213186	507	0.1503	-0.21838	0.52078	0.403418	1
2320	19	13213187	13968319	366	0.254582	-0.09683	0.6124	0.148352	1
2338	19	31763009	33028099	819	-0.113681	-0.44929	0.20134	0.481358	1
2345	19	39370420	40171413	383	0.369086	-0.03614	0.81575	0.0774433	1
2348	19	41733464	43317282	463	0.481334	0.14852	0.86566	0.00800437	1
2351	19	45040933	45893307	346	0.130249	-0.09139	0.34038	0.233425	1
2352	19	45893308	46765060	371	-0.27513	-0.54496	-0.01874	0.0347316	1
2358	19	51259179	51903804	536	-0.23888	-0.49593	0.00688	0.0604654	1
2369	20	60795	884241	614	0.0415289	-0.29425	0.3933	0.804516	1
2370	20	884242	1771285	894	-0.0315355	-0.35787	0.27748	0.84024	1
2371	20	1771286	2668108	925	0.17821	-0.11231	0.47203	0.220476	1
2379	20	9279551	10279603	1021	0.16242	-0.12106	0.45785	0.256809	1
2380	20	10279604	11257012	1032	-0.418253	-0.75032	-0.11734	0.00831984	1
2382	20	12353962	13202335	970	0.125833	-0.20302	0.46758	0.450565	1
2385	20	15238520	15962576	912	-0.152542	-0.40277	0.08786	0.209344	1
2386	20	15962577	16661516	1003	0.139231	-0.22493	0.52134	0.437743	1
2391	20	19957929	21682377	1308	-0.202178	-0.53974	0.10464	0.200915	1
2392	20	21682378	22780956	881	0.0854345	-0.29873	0.49432	0.653034	1
2398	20	30569660	32484506	832	0.207048	-0.11188	0.54802	0.200323	1
2400	20	33890061	35990261	735	-0.0223567	-0.34545	0.30038	0.888259	1
2401	20	35990262	37253657	811	0.38594	0.1239	0.65305	0.00465668	1
2405	20	41351515	42185671	605	0.155246	-0.15876	0.46973	0.314044	1
2406	20	42185672	43008890	637	0.0706559	-0.28929	0.43608	0.686172	1
2412	20	48212976	49236418	662	0.383287	0.03036	0.77299	0.0331087	1
2415	20	51533751	52411532	748	-0.405375	-0.67888	-0.15414	0.00271172	1
2418	20	53879804	54743694	705	0.16189	-0.15259	0.49273	0.306461	1
2422	20	56951774	57924037	706	-0.00727987	-0.30718	0.30051	0.96159	1
2423	20	57924038	58780894	788	-0.116041	-0.44016	0.20082	0.460376	1
2433	21	16873444	18222037	774	0.185202	-0.12409	0.50966	0.236777	1
2435	21	19479025	20407307	836	0.24635	-0.063	0.57596	0.121527	1
2440	21	24055942	25247986	950	-0.046362	-0.42426	0.33607	0.798668	1
2442	21	26467827	27774350	917	0.05676	-0.32806	0.44501	0.760919	1
2448	21	33270273	34383794	729	0.199873	-0.06319	0.46489	0.133621	1
2463	22	17587475	18535225	678	0.283904	-0.08701	0.69036	0.132625	1
2468	22	23143365	23950732	476	-0.331752	-0.78724	0.07867	0.111021	1
2471	22	26166935	27192923	1181	-0.00639972	-0.28425	0.27296	0.962876	1
2477	22	32662294	33501725	940	0.0949787	-0.22333	0.42657	0.550773	1
2478	22	33501726	34361897	868	0.122568	-0.15001	0.38936	0.361647	1
2482	22	37364005	38718589	876	-0.0687467	-0.34987	0.20484	0.614026	1
2483	22	38718590	40378783	799	0.110278	-0.18757	0.41257	0.458993	1
2488	22	44409534	45170649	831	-0.0205289	-0.35916	0.31267	0.899452	1
2491	22	47299626	48269177	1060	0.10591	-0.27335	0.48461	0.562166	1
2493	22	48977539	49559207	713	-0.0347225	-0.31965	0.23857	0.799959	1
*Bonferroni correction - number of bivar tests, in this case 4112 tests - adjusted alfa = 1.2e-5

### Sheet: S19
Table S19 - Summary of Bivariate Local Genetic Correlations Between SI and CPD
Locus	Chromosome	Start	Stop	N SNPs	rho	rho.lower	rho.upper	P	P-corr*
11	1	8580988	9475966	1975	0.45985	0.12736	0.86224	0.00907102	1
32	1	33066847	34371022	2341	0.205933	-0.13329	0.58058	0.237228	1
33	1	34371023	35201626	2183	0.0920615	-0.26657	0.46361	0.606827	1
34	1	35201627	36855139	1893	-0.189232	-0.50394	0.11067	0.204424	1
35	1	36855140	38474036	3533	0.122314	-0.20634	0.475	0.450592	1
38	1	41093876	41977966	2259	-0.179715	-0.52132	0.13703	0.256313	1
55	1	64344227	65894184	3329	-0.166208	-0.46348	0.11956	0.254424	1
57	1	66778016	67761890	2455	0.0602733	-0.29311	0.42607	0.731629	1
85	1	97721187	99425000	3729	-0.274276	-0.58049	0.01913	0.0598412	1
97	1	110224231	111134062	1959	0.191818	-0.19646	0.63199	0.321393	1
101	1	114664388	116207297	3841	0.422538	0.05433	0.85511	0.0233323	1
103	1	117046312	118118667	2024	-0.483713	-0.9291	-0.12049	0.011183	1
112	1	153410810	154685545	2043	-0.0816063	-0.48601	0.29614	0.660318	1
159	1	205917549	208162951	3191	0.0240178	-0.28801	0.33179	0.871949	1
162	1	211082893	212347582	3499	0.138912	-0.24207	0.5306	0.45727	1
179	1	230227248	231287764	3417	0.374159	-0.00366	0.83198	0.0538571	1
184	1	234365797	235097113	2078	-0.0935733	-0.46441	0.263	0.59619	1
187	1	237409459	238094455	2076	0.393635	0.07044	0.7889	0.0229709	1
195	1	243048004	244723196	3209	0.127157	-0.19696	0.46439	0.425319	1
205	2	2680064	3314202	1989	0.353608	-0.00873	0.78159	0.0583306	1
211	2	7108209	7966709	2071	0.196177	-0.16671	0.59218	0.281057	1
212	2	7966710	8978798	2059	0.214725	-0.10486	0.57053	0.190681	1
231	2	28819511	29627932	2015	-0.02845	-0.38926	0.3229	0.869208	1
271	2	64696090	65938002	2874	0.0415119	-0.25168	0.34808	0.779757	1
286	2	79900056	80737811	1949	-0.248076	-0.63437	0.09448	0.1582	1
300	2	103305258	105120578	3163	0.133152	-0.16793	0.45073	0.370246	1
327	2	135160198	137061003	2919	0.455084	0.13278	0.82276	0.00832695	1
334	2	143259781	144503688	2358	0.233438	-0.16961	0.65583	0.229281	1
337	2	147252197	149568875	3839	0.112805	-0.18678	0.42169	0.455298	1
369	2	184866233	186244920	2784	0.283592	-0.09516	0.70982	0.141833	1
374	2	191051955	193033982	3604	0.101149	-0.30717	0.52826	0.604939	1
393	2	215899571	217566011	3837	-0.305844	-0.69372	0.02983	0.078776	1
432	3	9970732	11226367	3407	0.237735	-0.05617	0.5532	0.112215	1
445	3	24270190	25516193	3724	0.208787	-0.0679	0.49956	0.136627	1
451	3	31269698	32378805	2711	-0.305111	-0.67383	0.02046	0.0719873	1
466	3	51953969	54074844	3443	0.41743	0.13247	0.73635	0.00450319	1
484	3	72334705	73606612	2689	-0.264662	-0.62535	0.05935	0.105736	1
489	3	77507833	79023360	2978	0.0470244	-0.22248	0.31045	0.720457	1
519	3	113657666	115649909	3598	0.349496	0.05376	0.68595	0.0226581	1
552	3	149998412	151131307	2343	-0.0120721	-0.407	0.37626	0.947838	1
574	3	173415592	174684707	2967	-0.143642	-0.4652	0.17306	0.359936	1
592	3	195196790	195710290	1224	-0.123874	-0.50394	0.23557	0.484459	1
601	4	4266179	5051834	2531	-0.052074	-0.38813	0.27498	0.74801	1
623	4	24764725	25832018	2854	0.202051	-0.13115	0.56642	0.224099	1
694	4	105319196	106479155	2436	0.195829	-0.14028	0.55104	0.241488	1
733	4	148462209	149998528	3015	0.0609409	-0.30508	0.43479	0.731782	1
744	4	162239290	163245541	3024	-0.0634903	-0.46235	0.32337	0.729221	1
770	4	186232883	186881568	2015	-0.211004	-0.63057	0.16849	0.272575	1
803	5	30416067	31679464	3202	0.132592	-0.15305	0.42395	0.351607	1
888	5	132554691	134556570	3888	-0.46718	-0.85393	-0.14254	0.00570118	1
892	5	139408117	141253830	3180	-0.130809	-0.4857	0.19645	0.426026	1
898	5	148662215	149850203	2677	-0.00113372	-0.33062	0.32802	0.994338	1
914	5	165289212	166863413	3076	0.688871	0.38299	1	3.20374e-05	0.131738
918	5	170898341	172285682	3421	0.179213	-0.18885	0.57374	0.32633	1
919	5	172285683	173606995	3380	0.0132199	-0.33621	0.37487	0.938416	1
937	6	13352327	15069421	3529	0.0421586	-0.29375	0.36511	0.791443	1
938	6	15069422	16566882	3688	-0.0613876	-0.3737	0.24028	0.68224	1
950	6	25684630	26396200	1909	-0.57193	-0.96386	-0.24177	0.00164497	1
951	6	26396201	27261035	1785	-0.0563972	-0.50859	0.37411	0.784986	1
954	6	29529756	29833843	2692	-0.447915	-0.85255	-0.07727	0.0209613	1
956	6	30070718	30715006	2777	0.0851104	-0.2921	0.46788	0.63888	1
977	6	42103739	43770626	3194	-0.042277	-0.42767	0.32844	0.813981	1
978	6	43770627	44596897	2113	0.225102	-0.06003	0.53839	0.127096	1
1026	6	93696826	95176337	3551	-0.202148	-0.57061	0.14876	0.246769	1
1029	6	98173004	99678876	2704	0.493982	0.0965	1	0.0159086	1
1037	6	106053916	107309327	3402	-0.0282973	-0.37105	0.30779	0.861724	1
1052	6	122929291	123854857	2287	0.0965971	-0.28683	0.48929	0.601948	1
1064	6	138825722	139716713	2221	0.0937073	-0.31919	0.51758	0.631434	1
1071	6	148184845	149278798	3410	0.13457	-0.25663	0.56579	0.485606	1
1074	6	151629955	152376499	1989	0.0306597	-0.31916	0.38253	0.856623	1
1087	6	163336362	164687462	3819	0.0999442	-0.24955	0.45619	0.555168	1
1092	6	168707339	169667886	3527	-0.0924868	-0.43268	0.23844	0.565887	1
1093	6	169667887	171053405	3449	-0.00782475	-0.33656	0.32358	0.960943	1
1094	7	15064	617319	1403	-0.25724	-0.68602	0.13104	0.186842	1
1101	7	6020654	6716905	2038	0.186311	-0.15125	0.54733	0.278434	1
1125	7	25671576	27351286	3734	-0.146035	-0.57436	0.25084	0.454259	1
1135	7	37981937	38966483	3274	0.422352	0.07184	0.84759	0.0230797	1
1166	7	73128831	75243899	1899	0.367524	0.1075	0.65509	0.00744939	1
1217	7	142098980	144324464	3305	0.210879	-0.02597	0.46535	0.077898	1
1230	7	157199332	158031247	2728	-0.0905139	-0.38878	0.20251	0.533949	1
1234	8	1161825	1628039	1877	0.00170597	-0.25749	0.25599	0.989479	1
1276	8	31134787	32454962	3668	-0.399697	-0.74726	-0.09751	0.0120917	1
1277	8	32454963	33982537	2744	-0.0792617	-0.5002	0.32015	0.683129	1
1284	8	41725003	43825633	3547	0.150595	-0.09013	0.40017	0.216202	1
1304	8	68683824	70004665	3329	-0.136521	-0.47309	0.19097	0.396478	1
1334	8	105370131	106500950	2341	-0.0326783	-0.42829	0.35713	0.862336	1
1367	8	142611890	143611461	2604	-0.0197171	-0.40652	0.34892	0.913463	1
1374	9	2441121	3079045	1887	0.292844	-0.00728	0.62461	0.0546919	1
1380	9	7388203	8262303	2699	-0.276059	-0.6957	0.09375	0.143524	1
1389	9	14244748	14902924	1932	-0.270225	-0.67545	0.09882	0.137379	1
1390	9	14902925	15839403	2306	0.684042	0.34121	1	0.000273088	1
1404	9	27366480	28067454	1884	0.238512	-0.15639	0.68872	0.227149	1
1427	9	81161598	82601465	3031	-0.0132097	-0.2681	0.24055	0.916378	1
1453	9	109150718	110630150	3601	0.157232	-0.16684	0.49977	0.341113	1
1454	9	110630151	111368107	2071	-0.000222112	-0.41821	0.40614	0.999107	1
1465	9	119890465	121008529	2645	0.410649	0.08605	0.78627	0.0155817	1
1472	9	128785783	129617771	2114	0.223389	-0.03451	0.48735	0.0887595	1
1474	9	130902728	132193798	1976	0.0154324	-0.35179	0.38043	0.92929	1
1477	9	134141937	135135887	2050	0.0684123	-0.23613	0.37291	0.645122	1
1479	9	136042491	136770926	2379	-0.146617	-0.38866	0.0898	0.207317	1
1480	9	136770927	137593527	2340	0.0876236	-0.25569	0.44431	0.606946	1
1517	10	28734423	29393749	1993	-0.0976559	-0.49427	0.28657	0.594885	1
1518	10	29393750	30000223	2070	0.0533101	-0.29875	0.41395	0.755271	1
1554	10	72659224	73514214	2631	-0.0586179	-0.46604	0.33824	0.760501	1
1557	10	77144962	78665481	2708	0.216679	-0.11522	0.58757	0.197266	1
1567	10	87287936	88443652	2974	-0.13254	-0.59085	0.2817	0.514102	1
1580	10	102509299	104206837	2669	0.330532	0.0002	0.70706	0.0514314	1
1589	10	114255955	115588903	2699	-0.144189	-0.54974	0.24015	0.438393	1
1594	10	120592840	121874445	3328	0.124135	-0.2871	0.57603	0.534841	1
1597	10	123856185	124894142	2779	0.31314	-0.03276	0.70399	0.0769626	1
1608	10	133818037	134856054	3507	0.680316	0.33467	1	0.000216372	0.889722
1624	11	11632651	12470449	2547	0.208876	-0.09404	0.52749	0.170876	1
1627	11	15126768	16383386	2508	0.145975	-0.12839	0.43124	0.285523	1
1636	11	24091273	24892439	2849	-0.123429	-0.46982	0.21098	0.455658	1
1688	11	81658299	82833181	3191	-0.0759674	-0.49179	0.30997	0.693634	1
1719	11	112755447	113889019	2596	0.267925	0.07442	0.46226	0.00640405	1
1721	11	114742318	116247377	3195	-0.197495	-0.47739	0.06941	0.150324	1
1727	11	122589225	123398882	2293	-0.334274	-0.62018	-0.06572	0.0157982	1
1729	11	124403478	125266684	2033	-0.0513663	-0.44322	0.33009	0.780499	1
1731	11	126304241	127306871	2681	-0.0517235	-0.32889	0.21638	0.703117	1
1735	11	130500784	131424361	2502	0.291039	-0.00272	0.60372	0.0544115	1
1736	11	131424362	132584401	2992	0.0753245	-0.25532	0.41467	0.643683	1
1737	11	132584402	133521642	2436	0.570698	0.18856	1	0.00432503	1
1738	11	133521643	134351064	2043	0.304034	-0.00237	0.62881	0.0479388	1
1761	12	20866286	21572252	2563	0.2692	-0.04392	0.60529	0.0956173	1
1763	12	22928056	23923798	2108	0.0181225	-0.32796	0.37026	0.914797	1
1821	12	88344765	90567001	3253	0.285431	-0.04128	0.66547	0.0984405	1
1830	12	99244338	100931423	3336	0.547686	0.19319	0.9948	0.00372313	1
1841	12	111592382	113947983	3265	-0.227933	-0.64612	0.14918	0.230529	1
1845	12	116197676	117091843	2172	0.0183284	-0.32283	0.36034	0.913812	1
1846	12	117091844	118256124	2938	-0.419826	-0.76114	-0.12107	0.00724994	1
1849	12	120567741	121817509	3207	0.164953	-0.19161	0.53187	0.337108	1
1860	12	131404043	132012316	2204	-0.165317	-0.50334	0.15116	0.30103	1
1865	13	20491182	21540733	2910	-0.167818	-0.49102	0.13694	0.274278	1
1873	13	28587126	30068525	3547	0.125135	-0.22514	0.48847	0.463188	1
1874	13	30068526	31433218	3767	0.110838	-0.2256	0.45756	0.498845	1
1875	13	31433219	32986686	3693	0.268491	-0.02397	0.59665	0.0792504	1
1877	13	34722392	35744568	2168	-0.0911436	-0.43599	0.24645	0.586579	1
1895	13	53336572	54684856	3115	0.151808	-0.12745	0.44242	0.288046	1
1912	13	71976863	73114509	2391	0.136209	-0.20915	0.50674	0.427855	1
1939	13	100470869	101573736	2352	0.249685	-0.12827	0.67605	0.187949	1
1940	13	101573737	103050417	3795	0.246046	-0.16751	0.70275	0.219662	1
1948	13	109813577	110995432	3691	-0.425807	-0.80105	-0.10695	0.0104629	1
1963	14	29029225	30831154	3156	0.364393	0.00763	0.78363	0.0489521	1
1964	14	30831155	32382245	3292	0.139599	-0.26091	0.55722	0.476823	1
1965	14	32382246	33591113	3074	0.26198	-0.01321	0.57761	0.070994	1
2011	14	82524786	84087372	3691	0.474552	0.13926	0.87168	0.00630664	1
2017	14	89482884	90662836	2803	-0.164399	-0.57901	0.22802	0.384403	1
2021	14	94892241	95946792	3627	-0.0260708	-0.4431	0.38898	0.892526	1
2023	14	97174315	98268391	2517	0.406471	0.1491	0.69546	0.00236484	1
2026	14	99474534	100786189	3086	0.21742	-0.05491	0.50919	0.122018	1
2027	14	100786190	102004377	2979	-0.0139329	-0.4256	0.3829	0.941835	1
2035	15	22799927	24099946	915	-0.10796	-0.31292	0.09257	0.283518	1
2044	15	33484268	34410072	2985	0.42115	0.0798	0.82114	0.0174139	1
2066	15	61130596	62106138	2582	0.0391694	-0.23516	0.30761	0.76959	1
2072	15	69089816	70767983	3598	0.173204	-0.13207	0.49284	0.260943	1
2079	15	78514102	79292536	1956	-0.0161773	-0.16978	0.1415	0.837168	1
2080	15	79292537	79998206	1920	-0.325302	-0.68322	-0.00043	0.0507579	1
2082	15	81077026	82191077	2033	0.154642	-0.15891	0.47749	0.321724	1
2083	15	82191078	84209760	2662	-0.0813313	-0.45575	0.27475	0.638164	1
2091	15	91593624	92675405	2769	0.140261	-0.25727	0.56963	0.473637	1
2095	15	95662426	96864278	2808	0.315414	0.00468	0.66162	0.0476835	1
2099	15	99925973	100742117	2683	0.0504781	-0.25141	0.35292	0.734388	1
2106	16	4816146	5782968	3516	0.0940431	-0.27458	0.48985	0.604935	1
2127	16	27443062	29043177	2058	0.0675301	-0.22944	0.37273	0.648638	1
2132	16	49010762	50467033	3135	-0.116209	-0.45612	0.2083	0.473949	1
2133	16	50467034	52041336	3207	0.0895676	-0.30808	0.50774	0.640619	1
2134	16	52041337	53393882	3037	0.125462	-0.15365	0.4179	0.370064	1
2142	16	62607091	64207176	3285	0.00185002	-0.36853	0.37396	0.991508	1
2144	16	65072404	65882820	1954	-0.412669	-0.88172	-0.02574	0.0381583	1
2147	16	68435729	69549149	2066	0.0504842	-0.28443	0.39085	0.759228	1
2150	16	72089512	73140781	1735	-0.206443	-0.58128	0.15003	0.232238	1
2175	17	1480057	2699135	2879	-0.232176	-0.6067	0.11405	0.185713	1
2181	17	7264459	8554763	2879	0.00679379	-0.35465	0.36068	0.96873	1
2202	17	36116885	37361178	2102	0.0277956	-0.21509	0.27899	0.819733	1
2210	17	47516225	48722590	2436	0.297069	-0.02027	0.65637	0.0688587	1
2217	17	56245228	58652809	2976	0.704305	0.38473	1	7.08814e-05	0.291464
2228	17	71466954	72383472	2651	0.00625341	-0.37755	0.38735	0.97238	1
2243	18	4603962	5575812	2692	0.0543506	-0.3133	0.42032	0.757046	1
2245	18	6756497	7862479	2688	-0.394014	-0.74998	-0.08479	0.0161828	1
2263	18	30401129	32458907	3540	-0.129763	-0.47967	0.21475	0.43313	1
2267	18	37679128	38498381	2320	-0.333987	-0.77221	0.04327	0.0860808	1
2278	18	49790997	50372823	2000	-0.000816071	-0.28978	0.28368	0.995419	1
2280	18	51060987	52512523	3714	-0.219993	-0.63328	0.15452	0.246823	1
2281	18	52512524	53762996	2187	0.0399198	-0.27039	0.34984	0.793493	1
2289	18	60780195	62074993	3227	0.163071	-0.18777	0.52496	0.341989	1
2293	18	65294196	66407960	3234	-0.0657809	-0.45423	0.31128	0.7199	1
2300	18	72785207	73568260	2324	-0.406139	-0.90089	-0.00575	0.0443873	1
2307	19	762047	1515920	2158	-0.249612	-0.63115	0.09749	0.156664	1
2315	19	7249360	8199016	2700	-0.0979694	-0.46478	0.2418	0.564796	1
2326	19	17750519	18504867	2139	-0.408095	-0.78503	-0.09029	0.0128884	1
2327	19	18504868	19749166	2158	0.00599519	-0.39782	0.39804	0.974795	1
2338	19	31763009	33028099	2546	-0.22005	-0.48991	0.03639	0.0955485	1
2348	19	41733464	43317282	1754	-0.00706761	-0.20063	0.18284	0.942232	1
2351	19	45040933	45893307	2033	-0.0457188	-0.23977	0.14677	0.638266	1
2356	19	49415190	50451925	2296	0.0767659	-0.32702	0.48627	0.687533	1
2357	19	50451926	51259178	1904	0.00946241	-0.33202	0.3516	0.954398	1
2358	19	51259179	51903804	1916	0.236153	-0.03484	0.52303	0.0881964	1
2360	19	52678749	53431217	2896	0.219371	-0.10379	0.57023	0.177842	1
2362	19	54042241	54602370	1695	-0.0392196	-0.33879	0.25809	0.788151	1
2365	19	55714086	56411086	2096	0.00260272	-0.38113	0.39026	0.988792	1
2375	20	5379451	6128358	2324	0.0941477	-0.28887	0.50005	0.613893	1
2390	20	18959420	19957928	2560	0.218443	-0.07565	0.54105	0.154195	1
2395	20	24487129	25181038	2066	0.231072	-0.15154	0.6477	0.223241	1
2401	20	35990262	37253657	2358	0.18726	-0.0701	0.45684	0.159255	1
2402	20	37253658	38427594	2554	0.508583	0.18593	0.88397	0.00280168	1
2405	20	41351515	42185671	1982	-0.365795	-0.73363	-0.03275	0.0297881	1
2421	20	56172844	56951773	2149	0.088878	-0.26935	0.45822	0.61248	1
2426	20	60125334	60766557	2044	0.224399	-0.16607	0.6374	0.237317	1
2440	21	24055942	25247986	3453	-0.469434	-0.84854	-0.13503	0.00659439	1
2459	21	44815009	46045433	1924	-0.162479	-0.50784	0.17477	0.320512	1
2478	22	33501726	34361897	2362	0.522033	0.20923	0.91174	0.00170119	1
2490	22	46351049	47299625	2689	0.266781	-0.12728	0.70833	0.171162	1
*Bonferroni correction - number of bivar tests, in this case 4112 tests - adjusted alfa = 1.2e-5

### Sheet: S20
Table S20 - Summary of Bivariate Local Genetic Correlations Between SI and DSN
Locus	Chromosome	Start	Stop	N SNPs	rho	rho.lower	rho.upper	P	P-corr*
3	1	2215496	2983519	1798	0.117005	-0.21574	0.46057	0.473027	1
11	1	8580988	9475966	1895	0.285754	-0.03709	0.64291	0.0849272	1
29	1	29188427	30405182	2466	0.230388	-0.09274	0.58337	0.158212	1
32	1	33066847	34371022	2147	-0.0365755	-0.35397	0.26769	0.81292	1
33	1	34371023	35201626	2106	0.151844	-0.15767	0.46845	0.319828	1
52	1	59889046	61377615	2811	-0.20765	-0.49156	0.06349	0.125719	1
84	1	96147577	97721186	3125	0.00901528	-0.28801	0.30337	0.950846	1
159	1	205917549	208162951	3379	0.163338	-0.12327	0.46541	0.258458	1
184	1	234365797	235097113	2004	-0.383412	-0.79019	-0.03369	0.0314921	1
187	1	237409459	238094455	2043	-0.253265	-0.64913	0.0954	0.160257	1
194	1	242417924	243048003	1845	-0.00498062	-0.38836	0.38302	0.978429	1
210	2	6306607	7108208	2021	-0.451011	-0.89267	-0.08906	0.0177833	1
215	2	10611655	11230349	2046	0.112981	-0.26586	0.51266	0.543001	1
232	2	29627933	30575619	2319	0.0925213	-0.31992	0.53196	0.638791	1
251	2	45850048	46499326	2000	-0.14421	-0.52022	0.20124	0.403453	1
269	2	62429911	63672118	1957	-0.152157	-0.47001	0.14863	0.323125	1
271	2	64696090	65938002	2820	-0.119732	-0.50407	0.24902	0.504042	1
286	2	79900056	80737811	1944	0.10896	-0.20239	0.42676	0.481264	1
300	2	103305258	105120578	3105	0.38725	0.13113	0.68041	0.00414093	1
337	2	147252197	149568875	3753	-0.335276	-0.68553	-0.01638	0.0363678	1
342	2	155207970	156130947	1989	-0.408717	-0.83417	-0.04542	0.0309602	1
359	2	174118390	174927563	1919	0.0978653	-0.17265	0.37578	0.472672	1
411	2	234945578	235625789	2320	0.0161674	-0.31932	0.36588	0.92171	1
425	3	3128153	4109393	3258	-0.141911	-0.50824	0.20461	0.412519	1
432	3	9970732	11226367	3288	-0.0869692	-0.45957	0.27517	0.625224	1
445	3	24270190	25516193	3670	0.320301	0.03727	0.63464	0.0304826	1
466	3	51953969	54074844	3498	-0.00394108	-0.30399	0.29388	0.978321	1
467	3	54074845	54892586	1866	-0.0318647	-0.41546	0.34156	0.860075	1
474	3	61277588	62609818	2921	0.318768	0.0293	0.64559	0.0347977	1
519	3	113657666	115649909	3511	0.329144	-0.00808	0.71258	0.0542475	1
574	3	173415592	174684707	2851	-0.0138838	-0.36967	0.33295	0.93446	1
585	3	187939200	189451805	3373	0.0720282	-0.23678	0.38274	0.637306	1
589	3	192049689	193122090	2556	0.151829	-0.2333	0.56384	0.413765	1
601	4	4266179	5051834	2401	-0.172135	-0.46909	0.11847	0.241379	1
617	4	17290237	18753263	3596	-0.142998	-0.5296	0.21882	0.42691	1
619	4	20086839	21416380	3430	0.305879	-0.05565	0.73562	0.10945	1
694	4	105319196	106479155	2374	-0.0686464	-0.44233	0.30055	0.696997	1
727	4	139553761	141087047	3067	-0.295657	-0.63637	0.01199	0.0606341	1
737	4	153520884	155044409	3778	-0.019087	-0.37617	0.33541	0.910934	1
764	4	181122434	182065646	2923	-0.0118411	-0.4151	0.38465	0.950519	1
793	5	18791411	20397013	3567	0.268739	-0.10561	0.68489	0.154593	1
803	5	30416067	31679464	3189	0.112048	-0.23584	0.48781	0.525046	1
849	5	87943483	89584466	2005	0.202159	-0.14393	0.5793	0.25664	1
864	5	106389389	107265911	2079	0.188516	-0.14616	0.54771	0.258485	1
880	5	123191942	124109485	2093	0.140726	-0.24091	0.55899	0.458898	1
881	5	124109486	125131720	2710	-0.10358	-0.41294	0.19286	0.489161	1
908	5	158484776	159663733	2649	-0.282267	-0.64969	0.05372	0.0969001	1
914	5	165289212	166863413	3052	0.0623351	-0.22145	0.36035	0.6641	1
916	5	168342744	169506966	3139	0.110947	-0.23836	0.4724	0.517984	1
956	6	30070718	30715006	2636	0.114145	-0.26922	0.49651	0.542303	1
973	6	37570052	38688720	2630	0.101137	-0.28823	0.50763	0.594549	1
978	6	43770627	44596897	2149	0.0781861	-0.21731	0.38636	0.596737	1
1029	6	98173004	99678876	2586	-0.0609392	-0.40136	0.27229	0.710374	1
1067	6	143083348	144791455	3397	0.132054	-0.20132	0.47801	0.429602	1
1071	6	148184845	149278798	3248	-0.173856	-0.58471	0.20647	0.354269	1
1074	6	151629955	152376499	1924	-0.03481	-0.339	0.25965	0.814524	1
1087	6	163336362	164687462	3762	0.302808	-0.03554	0.68147	0.0763488	1
1095	7	617320	1366972	2535	-0.0647039	-0.48421	0.34097	0.739841	1
1096	7	1366973	2473749	3169	-0.489646	-0.86883	-0.1702	0.00364434	1
1097	7	2473750	3100211	1967	0.00446029	-0.35167	0.36971	0.979446	1
1113	7	13676748	15013694	3456	0.275146	-0.01736	0.60292	0.0722453	1
1128	7	30175114	31730554	3426	0.443099	0.13878	0.78792	0.00507046	1
1197	7	113339387	115321301	3083	0.217579	-0.10959	0.57049	0.188668	1
1203	7	121946053	123859746	3638	0.138602	-0.21913	0.53291	0.44061	1
1230	7	157199332	158031247	2611	0.241768	-0.02209	0.51212	0.0671726	1
1234	8	1161825	1628039	1794	0.082214	-0.2484	0.42998	0.620189	1
1279	8	34792221	36641174	2321	0.10225	-0.27667	0.5134	0.585646	1
1280	8	36641175	38803980	3255	-0.0844192	-0.39911	0.21444	0.569448	1
1301	8	64215359	66018204	2930	0.438598	0.10255	0.84614	0.0129768	1
1311	8	76295484	77377989	2650	-0.0478091	-0.38079	0.28255	0.76533	1
1379	9	6859792	7388202	1992	-0.0983711	-0.48896	0.26944	0.593173	1
1381	9	8262304	9170120	3240	-0.0859874	-0.45216	0.26154	0.61825	1
1398	9	21674033	23091193	3070	-0.0542051	-0.43308	0.30809	0.761765	1
1404	9	27366480	28067454	1868	0.0557042	-0.28229	0.39828	0.737923	1
1427	9	81161598	82601465	2908	0.389066	0.11621	0.68325	0.00526068	1
1431	9	86769887	87815449	2727	-0.178729	-0.57712	0.19889	0.337254	1
1486	10	1329233	1872960	1724	0.1616	-0.17867	0.51782	0.342803	1
1489	10	3225337	3880322	1854	0.0538266	-0.27981	0.38935	0.742959	1
1554	10	72659224	73514214	2606	-0.160819	-0.53284	0.19274	0.353225	1
1567	10	87287936	88443652	2925	0.306391	0.0072	0.62614	0.044093	1
1580	10	102509299	104206837	2558	0.374824	0.01933	0.78186	0.0390896	1
1581	10	104206838	106142283	3578	0.624134	0.35492	0.9575	2.76293e-05	0.113612
1589	10	114255955	115588903	2650	0.164774	-0.19538	0.54228	0.349611	1
1592	10	118416050	119528730	2147	0.68732	0.3206	1	0.000463222	1
1594	10	120592840	121874445	3193	0.0228239	-0.3737	0.43172	0.905263	1
1597	10	123856185	124894142	2667	-0.129232	-0.53188	0.24633	0.485604	1
1601	10	127997709	129134738	2471	0.0780869	-0.22342	0.38682	0.599734	1
1608	10	133818037	134856054	3396	0.372598	0.00322	0.79322	0.0468155	1
1625	11	12470450	13364727	2223	0.139543	-0.26051	0.57292	0.472013	1
1640	11	27018308	28577718	2444	0.245176	-0.04194	0.55879	0.102424	1
1641	11	28577719	29530460	1885	0.699247	0.38922	1	6.58169e-05	0.270639
1718	11	111117781	112755446	2934	0.304627	-0.01714	0.66037	0.0670301	1
1719	11	112755447	113889019	2558	0.320864	0.11365	0.52562	0.002386	1
1720	11	113889020	114742317	1916	0.335704	-0.00521	0.71132	0.0528006	1
1721	11	114742318	116247377	3116	0.0589948	-0.28054	0.39533	0.716663	1
1724	11	118901214	120064528	2462	0.00544205	-0.31553	0.32856	0.972106	1
1726	11	121208187	122589224	2757	0.102856	-0.21534	0.43387	0.511381	1
1731	11	126304241	127306871	2687	-0.00615165	-0.29985	0.29766	0.966562	1
1737	11	132584402	133521642	2471	-0.1358	-0.46741	0.18323	0.394443	1
1738	11	133521643	134351064	1953	0.220018	-0.06572	0.52622	0.129389	1
1803	12	68006683	68839661	1938	0.116407	-0.18036	0.42938	0.434864	1
1812	12	77800464	79315178	3411	0.0697078	-0.21602	0.36176	0.623266	1
1822	12	90567002	92061179	3016	0.129745	-0.26885	0.56046	0.506266	1
1830	12	99244338	100931423	3197	0.248919	-0.0822	0.62836	0.146715	1
1835	12	105079101	106153787	2731	0.301528	-0.06862	0.72019	0.113775	1
1838	12	108183189	109031819	2298	-0.0194646	-0.35234	0.30068	0.903296	1
1844	12	115439452	116197675	2098	0.0132778	-0.36688	0.3851	0.941842	1
1845	12	116197676	117091843	2094	0.247331	-0.06845	0.58335	0.12422	1
1846	12	117091844	118256124	2913	0.120953	-0.2312	0.49437	0.486874	1
1851	12	123396635	124843768	3098	-0.22448	-0.62116	0.1388	0.213623	1
1857	12	129170297	129887418	2372	0.171309	-0.16137	0.52903	0.305404	1
1872	13	27392006	28587125	3593	0.258069	-0.07905	0.63571	0.131411	1
1883	13	40091624	41003943	2236	0.0694357	-0.32144	0.46366	0.711533	1
1942	13	104378436	105672500	3376	0.298381	-0.00106	0.63742	0.0546305	1
1948	13	109813577	110995432	3567	0.271727	-0.0453	0.60027	0.0874702	1
1963	14	29029225	30831154	3077	0.261653	-0.11593	0.67102	0.16185	1
1964	14	30831155	32382245	3080	-0.433476	-0.93274	-0.04999	0.0343095	1
1965	14	32382246	33591113	2854	0.0761676	-0.22362	0.38922	0.609758	1
2013	14	85562937	86653343	2710	0.643368	0.29929	1	0.000776835	1
2024	14	98268392	98885322	2014	0.382488	0.07401	0.7314	0.0205649	1
2026	14	99474534	100786189	3007	0.480573	0.17984	0.84017	0.0026655	1
2027	14	100786190	102004377	2926	-0.0184122	-0.36394	0.33029	0.911866	1
2030	14	104439107	105091340	1797	0.0326871	-0.28461	0.34747	0.833056	1
2047	15	36583328	37962915	3232	0.0873715	-0.25262	0.44348	0.599154	1
2055	15	47693317	49260006	2565	-0.190645	-0.5506	0.14946	0.266359	1
2095	15	95662426	96864278	2782	0.379942	0.06668	0.75631	0.0225455	1
2096	15	96864279	98025684	2548	0.0253235	-0.33416	0.38748	0.88356	1
2128	16	29043178	31384210	2234	0.166171	-0.20377	0.56279	0.367057	1
2133	16	50467034	52041336	3208	0.599505	0.25066	1	0.0014773	1
2135	16	53393883	54866095	3572	0.278385	-0.04052	0.62858	0.079343	1
2150	16	72089512	73140781	1743	0.0934815	-0.18093	0.37395	0.493377	1
2163	16	82310205	83077869	3035	0.331259	0.05588	0.63493	0.018287	1
2181	17	7264459	8554763	2748	0.191554	-0.14122	0.5458	0.250483	1
2208	17	44865833	45883901	2013	-0.385478	-0.76765	-0.04977	0.0257105	1
2209	17	45883902	47516224	3416	-0.225781	-0.60014	0.10955	0.180509	1
2210	17	47516225	48722590	2356	-0.0488488	-0.34097	0.24237	0.729113	1
2227	17	70495120	71466953	2522	-0.0305773	-0.33764	0.28829	0.839501	1
2228	17	71466954	72383472	2621	0.614731	0.28921	1	0.000528778	1
2231	17	74908267	75619256	2326	-0.151949	-0.52771	0.20561	0.388001	1
2233	17	76596288	77412786	2519	-0.0907433	-0.44357	0.24295	0.580656	1
2242	18	3722829	4603961	2397	0.0833796	-0.22368	0.39936	0.581288	1
2263	18	30401129	32458907	3408	0.131354	-0.27659	0.56889	0.502353	1
2267	18	37679128	38498381	2222	0.555575	0.21126	0.97412	0.00304278	1
2281	18	52512524	53762996	2133	0.391074	0.001	0.85346	0.0482851	1
2320	19	13213187	13968319	1846	0.0647608	-0.22681	0.36271	0.660431	1
2322	19	14891101	15650185	2021	0.030692	-0.33917	0.39881	0.861146	1
2326	19	17750519	18504867	1993	-0.276617	-0.57653	0.00392	0.0560362	1
2337	19	30375793	31763008	2350	0.249418	-0.08027	0.62026	0.137329	1
2338	19	31763009	33028099	2613	0.0780174	-0.25148	0.4163	0.632455	1
2340	19	33785836	34633274	2362	-0.120574	-0.46171	0.2102	0.465831	1
2351	19	45040933	45893307	2001	-0.37665	-0.70998	-0.08576	0.013786	1
2353	19	46765061	47752727	1982	-0.000330126	-0.32201	0.338	0.998356	1
2357	19	50451926	51259178	1765	-0.135281	-0.55463	0.2509	0.480508	1
2362	19	54042241	54602370	1554	0.460852	0.17584	0.79943	0.00281718	1
2365	19	55714086	56411086	1919	-0.311384	-0.63884	-0.02036	0.0390744	1
2375	20	5379451	6128358	2184	0.0658919	-0.34029	0.47574	0.73446	1
2379	20	9279551	10279603	2434	-0.000766462	-0.35267	0.35278	0.996473	1
2398	20	30569660	32484506	2983	0.286514	-0.09628	0.71514	0.129862	1
2401	20	35990262	37253657	2372	-0.0977622	-0.40331	0.20393	0.512369	1
2405	20	41351515	42185671	1935	0.165694	-0.20926	0.58315	0.371838	1
2415	20	51533751	52411532	1976	-0.0879919	-0.37779	0.19744	0.535561	1
2423	20	57924038	58780894	2023	-0.198486	-0.60389	0.18358	0.283258	1
2424	20	58780895	59560457	2001	-0.191444	-0.57169	0.17386	0.279316	1
2441	21	25247987	26467826	3511	0.511172	0.14188	0.99816	0.00916177	1
2448	21	33270273	34383794	2466	-0.0849546	-0.42829	0.25924	0.61167	1
2478	22	33501726	34361897	2389	0.464764	0.18319	0.77839	0.00153227	1
2482	22	37364005	38718589	3013	-0.0731079	-0.32884	0.18074	0.564771	1
2488	22	44409534	45170649	2663	0.01775	-0.32678	0.36905	0.916496	1
*Bonferroni correction - number of bivar tests, in this case 4112 tests - adjusted alfa = 1.2e-5

### Sheet: S21
Table S21 - Summary of Bivariate Local Genetic Correlations Between SI and EA
Locus	Chromosome	Start	Stop	N SNPs	rho	rho.lower	rho.upper	P	P-corr*
2	1	1376205	2215495	1441	-0.337326	-0.63654	-0.0561	0.0208872	1
3	1	2215496	2983519	1769	-0.106645	-0.464	0.24353	0.533874	1
11	1	8580988	9475966	1885	-0.0459797	-0.34525	0.2457	0.751758	1
29	1	29188427	30405182	2446	-0.0332862	-0.34825	0.2886	0.833212	1
31	1	31639218	33066846	2102	-0.146812	-0.48843	0.18335	0.372098	1
35	1	36855140	38474036	3404	-0.367167	-0.72559	-0.06398	0.0190745	1
38	1	41093876	41977966	2177	0.209917	-0.07928	0.51232	0.148806	1
40	1	43512670	45167235	3104	-0.29721	-0.57793	-0.0497	0.0214755	1
49	1	56799637	57529670	1942	-0.132792	-0.49927	0.22636	0.446959	1
50	1	57529671	58387483	2075	0.0927249	-0.24594	0.43196	0.572359	1
55	1	64344227	65894184	3159	-0.119816	-0.44277	0.18131	0.429661	1
60	1	69438910	70992905	2821	-0.0743918	-0.37296	0.21988	0.612568	1
76	1	87667573	88656689	1984	-0.00765005	-0.33567	0.3287	0.96226	1
79	1	90941550	91870059	1972	-0.144821	-0.44329	0.14784	0.318175	1
83	1	95122542	96147576	2563	0.533078	0.23742	0.87028	0.000712982	1
84	1	96147577	97721186	3121	0.253245	0.01201	0.5016	0.0367778	1
85	1	97721187	99425000	3546	-0.27983	-0.51314	-0.06082	0.0133201	1
99	1	112489249	113418037	1805	-0.339684	-0.64885	-0.05897	0.0241254	1
101	1	114664388	116207297	3631	-0.291995	-0.68461	0.0567	0.101063	1
116	1	158900370	159882515	2130	0.108101	-0.25298	0.47721	0.539796	1
121	1	163854568	164726579	1932	0.0391917	-0.38025	0.46572	0.841746	1
126	1	168179087	169521551	3498	-0.086935	-0.46178	0.26586	0.621037	1
133	1	176449097	177746472	2253	-0.02716	-0.38813	0.32694	0.875338	1
134	1	177746473	178915113	2218	0.194345	-0.14943	0.54909	0.249481	1
136	1	180221609	181324205	2340	0.373407	0.13354	0.64589	0.00428714	1
161	1	209711170	211082892	3365	0.107092	-0.14598	0.372	0.410667	1
167	1	216658127	217352165	1860	0.0440152	-0.24978	0.34692	0.761051	1
174	1	223654903	224943337	2502	-0.361896	-0.81905	0.01856	0.0636416	1
181	1	232177705	232954942	2151	-0.0283954	-0.39489	0.32754	0.870021	1
184	1	234365797	235097113	1989	-0.430823	-0.75299	-0.14674	0.00459872	1
187	1	237409459	238094455	2026	0.0635045	-0.31576	0.46201	0.729256	1
190	1	239332149	240248508	2319	0.0677228	-0.34874	0.48631	0.732932	1
193	1	241813535	242417923	1878	-0.188288	-0.58927	0.18527	0.317671	1
195	1	243048004	244723196	2833	-0.161866	-0.37245	0.04125	0.115553	1
211	2	7108209	7966709	2056	0.016693	-0.31634	0.36265	0.919623	1
214	2	9960671	10611654	2157	-0.0380236	-0.35369	0.26942	0.801606	1
215	2	10611655	11230349	2032	-0.153889	-0.44048	0.12135	0.268335	1
221	2	15721704	17241115	3602	-0.226886	-0.56519	0.08823	0.151247	1
225	2	21084899	22429640	2284	-0.34322	-0.73247	-0.00313	0.0491628	1
230	2	26894103	28819510	3077	0.0672797	-0.24939	0.40528	0.672629	1
231	2	28819511	29627932	1928	-0.507861	-0.9095	-0.18476	0.00384018	1
232	2	29627933	30575619	2303	-0.16615	-0.54036	0.17487	0.329753	1
237	2	34239777	34890558	1784	-0.0751504	-0.43413	0.27463	0.66439	1
256	2	49849186	50756240	2191	0.102665	-0.22192	0.42814	0.515915	1
257	2	50756241	51669493	2123	-0.31958	-0.55997	-0.09277	0.00832302	1
268	2	60775067	62429910	2714	-0.141683	-0.37395	0.0896	0.220145	1
271	2	64696090	65938002	2796	0.10404	-0.17531	0.39377	0.46663	1
286	2	79900056	80737811	1926	-0.0011315	-0.22306	0.21521	0.991825	1
297	2	100202437	101556799	3287	-0.155652	-0.37435	0.06021	0.151452	1
300	2	103305258	105120578	3093	-0.467482	-0.66215	-0.27929	4.14757e-06	0.0170548
303	2	107412296	108417773	2487	-0.281884	-0.65978	0.05582	0.100876	1
317	2	124730992	125741528	2347	-0.349573	-0.68676	-0.04552	0.0260497	1
336	2	145977921	147252196	2205	-0.307493	-0.6139	-0.01695	0.0363895	1
337	2	147252197	149568875	3739	-0.0475883	-0.31549	0.21384	0.709576	1
342	2	155207970	156130947	1981	-0.118821	-0.45115	0.20534	0.458493	1
343	2	156130948	157556096	2522	-0.23794	-0.52874	0.03112	0.0867746	1
347	2	161432090	163607635	3549	-0.344964	-0.5488	-0.14881	0.000776588	1
349	2	164702313	165917788	2070	-0.119058	-0.48706	0.23736	0.49447	1
350	2	165917789	167488576	3307	-0.2861	-0.56676	-0.01811	0.0362012	1
353	2	169224446	170155561	2103	0.0975777	-0.20812	0.42386	0.520908	1
359	2	174118390	174927563	1905	-0.0997497	-0.34301	0.13868	0.406028	1
369	2	184866233	186244920	2681	0.0378689	-0.29712	0.38892	0.820183	1
392	2	215002485	215899570	2121	-0.129482	-0.44582	0.17533	0.39468	1
393	2	215899571	217566011	3759	-0.177014	-0.53925	0.1627	0.302811	1
402	2	224938732	226242842	3197	-0.199262	-0.60458	0.16938	0.27986	1
409	2	233352723	234115092	1897	-0.0803855	-0.37654	0.21303	0.584773	1
411	2	234945578	235625789	2296	-0.104716	-0.46094	0.23441	0.529309	1
413	2	236276288	237194297	1982	0.226518	-0.04169	0.51802	0.0983711	1
415	2	238185483	238814630	1916	-0.295459	-0.77018	0.12286	0.154764	1
417	2	239634351	240325600	1912	-0.0779052	-0.45099	0.29131	0.659571	1
425	3	3128153	4109393	3226	-0.296558	-0.711	0.06368	0.104721	1
428	3	5496183	6421145	3238	-0.408245	-0.77223	-0.08684	0.0136814	1
430	3	7529555	8664892	3603	-0.0716275	-0.383	0.22769	0.62904	1
432	3	9970732	11226367	3273	-0.206132	-0.54522	0.10111	0.185606	1
438	3	16084006	17182494	3001	-0.444073	-0.80699	-0.13173	0.00627516	1
442	3	21790868	22648001	3132	0.0425467	-0.26373	0.35742	0.780957	1
445	3	24270190	25516193	3653	-0.136432	-0.39233	0.11027	0.283423	1
448	3	27614909	28649810	2043	-0.0552764	-0.40625	0.29482	0.745265	1
449	3	28649811	29877022	3703	-0.14679	-0.43223	0.11634	0.277244	1
464	3	47588462	50387742	2735	-0.310908	-0.57293	-0.0756	0.00910987	1
466	3	51953969	54074844	3479	-0.105046	-0.33593	0.12418	0.356704	1
467	3	54074845	54892586	1857	-0.382592	-0.74241	-0.07131	0.0190493	1
474	3	61277588	62609818	2907	-0.00104648	-0.27589	0.27545	0.993898	1
476	3	63670804	64662373	2048	-0.0965113	-0.4399	0.23547	0.553586	1
483	3	71223282	72334704	2648	-0.18784	-0.40313	0.02122	0.0796706	1
484	3	72334705	73606612	2586	-0.208321	-0.55427	0.11308	0.19426	1
488	3	76157471	77507832	3331	-0.00145522	-0.30247	0.30513	0.992279	1
489	3	77507833	79023360	2909	-0.260101	-0.5505	0.00887	0.0611153	1
519	3	113657666	115649909	3488	-0.400314	-0.68158	-0.1546	0.00202332	1
545	3	141898979	142976707	1968	-0.190121	-0.56076	0.16503	0.27267	1
552	3	149998412	151131307	2270	-0.456399	-0.72918	-0.20574	0.000553275	1
562	3	160584962	161628883	2533	0.10403	-0.21855	0.43933	0.523112	1
563	3	161628884	162622604	3137	0.0330292	-0.35583	0.42859	0.859792	1
574	3	173415592	174684707	2841	-0.177636	-0.46922	0.10479	0.208809	1
575	3	174684708	175671424	2602	-0.433422	-0.74859	-0.15604	0.0033164	1
585	3	187939200	189451805	3346	0.274441	-0.05849	0.64311	0.102655	1
589	3	192049689	193122090	2539	0.0848465	-0.26779	0.44608	0.62639	1
596	4	10227	812415	1680	-0.303148	-0.75375	0.09689	0.129097	1
617	4	17290237	18753263	3582	-0.144239	-0.53495	0.21582	0.423273	1
619	4	20086839	21416380	3421	-1.6961e-05	-0.37575	0.37061	0.999926	1
623	4	24764725	25832018	2740	-0.294726	-0.58638	-0.02372	0.0338767	1
629	4	30455556	31395092	2670	-0.174807	-0.45096	0.10331	0.199655	1
638	4	37880861	38984838	3323	-0.287753	-0.64838	0.03142	0.0771272	1
652	4	55681702	57103100	3698	-0.251296	-0.67206	0.12766	0.182785	1
661	4	65563101	66597446	2776	0.00743533	-0.26194	0.27264	0.955561	1
684	4	93451600	94757265	2705	-0.128947	-0.47697	0.21676	0.442224	1
685	4	94757266	96183801	3130	0.132528	-0.26009	0.55763	0.495909	1
694	4	105319196	106479155	2369	-0.0873767	-0.40888	0.23757	0.581892	1
718	4	129625377	131098950	3378	-0.215914	-0.56589	0.11163	0.189495	1
727	4	139553761	141087047	3041	-0.524479	-0.79008	-0.28947	2.67784e-05	0.110113
728	4	141087048	142807914	3366	-0.276964	-0.64865	0.05804	0.103153	1
740	4	157597310	159176073	3305	-0.220036	-0.60059	0.11607	0.205659	1
747	4	164781848	165824650	3142	0.199454	-0.18589	0.65137	0.308857	1
764	4	181122434	182065646	2916	-0.298731	-0.67454	0.04587	0.0816416	1
768	4	184338585	185483262	3409	0.201748	-0.09114	0.51999	0.171111	1
797	5	23246746	24362661	3100	-0.541569	-1	-0.12565	0.0121779	1
803	5	30416067	31679464	3167	-0.532973	-0.85467	-0.25495	0.000355747	1
819	5	52139774	52837225	1925	-0.394114	-0.81439	-0.01778	0.0382741	1
824	5	56896891	57895012	2468	0.0371414	-0.25146	0.32371	0.795419	1
840	5	77290256	79005158	3265	0.478532	0.13022	0.90391	0.00799956	1
849	5	87943483	89584466	1996	0.256939	0.03393	0.50962	0.0266426	1
851	5	90793805	91956905	1865	-0.108845	-0.4829	0.24976	0.539136	1
852	5	91956906	93814604	2246	-0.233469	-0.50109	0.01668	0.0624903	1
864	5	106389389	107265911	2071	-0.168031	-0.45871	0.10714	0.225904	1
868	5	110819518	111983115	2945	0.0454828	-0.32316	0.42675	0.799757	1
871	5	113998533	115117631	2690	0.259482	-0.02884	0.56614	0.0779723	1
880	5	123191942	124109485	2082	0.0969883	-0.24476	0.45156	0.566527	1
881	5	124109486	125131720	2697	0.144591	-0.10451	0.40022	0.255594	1
888	5	132554691	134556570	3817	0.0739564	-0.21872	0.37344	0.616988	1
892	5	139408117	141253830	3009	-0.118252	-0.40838	0.16627	0.406849	1
896	5	145319097	147180171	3619	0.237506	-0.08938	0.59974	0.154566	1
898	5	148662215	149850203	2625	0.23397	-0.05384	0.53203	0.100435	1
908	5	158484776	159663733	2638	0.240798	-0.11168	0.62906	0.175439	1
910	5	160519050	161478177	2161	-0.268544	-0.67365	0.09666	0.149552	1
912	5	162386028	163781268	3224	0.359081	-0.0042	0.79286	0.0548022	1
914	5	165289212	166863413	3041	-0.103228	-0.42923	0.20394	0.504496	1
915	5	166863414	168342743	3137	-0.719687	-1	-0.42873	1.11669e-05	0.0459183
916	5	168342744	169506966	3129	0.198944	-0.08841	0.5158	0.18404	1
937	6	13352327	15069421	3388	-0.295873	-0.52649	-0.07954	0.00785815	1
938	6	15069422	16566882	3635	0.0955687	-0.15441	0.34708	0.450701	1
942	6	18775023	19449152	1872	-0.112448	-0.4548	0.21775	0.49538	1
947	6	23192338	23939306	2189	-0.289703	-0.62823	0.01994	0.0663371	1
949	6	24950380	25684629	2376	0.121844	-0.24667	0.52887	0.51453	1
950	6	25684630	26396200	1888	0.157873	-0.11483	0.42954	0.248177	1
952	6	27261036	28666364	3173	-0.0738083	-0.38968	0.23971	0.62897	1
953	6	28666365	29529755	2393	-0.207642	-0.54651	0.12301	0.210888	1
954	6	29529756	29833843	2656	-0.0719724	-0.44724	0.29903	0.694372	1
956	6	30070718	30715006	2542	-0.157254	-0.4954	0.17259	0.336597	1
957	6	30715007	31106493	2174	-0.225547	-0.56505	0.10136	0.172886	1
961	6	31427210	32208901	2228	-0.220698	-0.45094	-0.00068	0.0581325	1
970	6	33864263	34979270	2644	0.0946124	-0.23708	0.43796	0.564164	1
972	6	36346354	37570051	3038	-0.339473	-0.75752	0.00526	0.0564737	1
973	6	37570052	38688720	2615	-0.207118	-0.6472	0.20071	0.296504	1
975	6	39785908	40778401	2760	0.0253592	-0.21117	0.27066	0.832168	1
976	6	40778402	42103738	3197	-0.0409153	-0.36564	0.28574	0.794579	1
978	6	43770627	44596897	2122	-0.189181	-0.49064	0.09464	0.190544	1
984	6	49528165	50940767	3144	0.0430712	-0.3258	0.41309	0.810376	1
987	6	52598880	53425492	1961	0.353365	-0.00986	0.76364	0.0535266	1
1006	6	73170169	74401506	2787	0.376625	0.02993	0.77265	0.0340482	1
1025	6	92953799	93696825	2016	-0.0627557	-0.41605	0.28656	0.714018	1
1026	6	93696826	95176337	3480	-0.268453	-0.58619	0.03176	0.0735547	1
1029	6	98173004	99678876	2578	-0.0199136	-0.23641	0.20275	0.851424	1
1038	6	107309328	109043244	3130	0.172088	-0.14406	0.52928	0.285375	1
1056	6	128763381	129850178	2349	-0.427844	-0.75465	-0.13833	0.00582705	1
1067	6	143083348	144791455	3376	0.25773	-0.05333	0.60307	0.101346	1
1068	6	144791456	145778282	2276	-0.208384	-0.50117	0.07801	0.136914	1
1074	6	151629955	152376499	1913	-0.54227	-0.87965	-0.25372	0.000439278	1
1087	6	163336362	164687462	3747	0.107463	-0.22195	0.46236	0.514742	1
1090	6	166853326	167714865	2677	0.128457	-0.17803	0.44651	0.397308	1
1093	6	169667887	171053405	3382	-0.470556	-0.84143	-0.1544	0.00507461	1
1095	7	617320	1366972	2504	0.00661445	-0.37078	0.38955	0.970784	1
1096	7	1366973	2473749	3149	-0.280277	-0.5172	-0.05275	0.0150994	1
1101	7	6020654	6716905	1942	-0.1341	-0.52768	0.24121	0.467461	1
1112	7	13213542	13676747	1664	-0.422027	-0.7659	-0.10892	0.0103196	1
1113	7	13676748	15013694	3438	-0.224347	-0.49009	0.03268	0.0871807	1
1125	7	25671576	27351286	3626	0.394035	0.06199	0.78319	0.0216045	1
1128	7	30175114	31730554	3403	0.263893	-0.05506	0.61932	0.10535	1
1129	7	31730555	32460228	2182	-0.123432	-0.4265	0.17934	0.405141	1
1136	7	38966484	40261240	2538	-0.0408831	-0.3669	0.28971	0.80003	1
1163	7	68569225	70144614	2749	-0.311019	-0.6577	-0.0059	0.0477304	1
1166	7	73128831	75243899	1792	-0.227414	-0.49539	0.03179	0.0800199	1
1187	7	100849308	101950748	3062	-0.215201	-0.53177	0.09162	0.157734	1
1190	7	104109232	105312563	2192	0.223098	-0.09087	0.55937	0.153155	1
1197	7	113339387	115321301	3074	-0.242451	-0.51094	0.00601	0.0612406	1
1198	7	115321302	116835336	2574	-0.144895	-0.41296	0.11044	0.262568	1
1203	7	121946053	123859746	3631	0.117786	-0.25392	0.51138	0.523774	1
1211	7	133807217	134943221	2858	-0.385355	-0.80508	-0.04037	0.0361614	1
1230	7	157199332	158031247	2591	0.122355	-0.17828	0.45151	0.426242	1
1270	8	24863244	25859277	2325	-0.0198142	-0.42159	0.37629	0.917214	1
1276	8	31134787	32454962	3501	0.226626	-0.13482	0.6279	0.214222	1
1281	8	38803981	40179577	2851	0.172044	-0.22209	0.60561	0.373612	1
1284	8	41725003	43825633	3362	-0.335818	-0.67843	-0.01924	0.0391933	1
1293	8	56346879	57436722	2605	-0.148987	-0.48754	0.17901	0.364749	1
1294	8	57436723	58675117	3365	0.0139939	-0.40022	0.42706	0.942435	1
1301	8	64215359	66018204	2927	0.381772	0.09176	0.72217	0.0125514	1
1303	8	66960439	68683823	2914	0.153217	-0.21682	0.54557	0.399465	1
1318	8	85116735	86251870	2016	0.206615	-0.11586	0.55493	0.210539	1
1330	8	101448440	102548680	2284	-0.131754	-0.47016	0.19245	0.416879	1
1349	8	122622805	124001019	2645	-0.155949	-0.50279	0.16459	0.332718	1
1355	8	130383564	131545725	2852	0.0988056	-0.26882	0.49413	0.592068	1
1358	8	133461552	134509448	2706	-0.171561	-0.55553	0.19485	0.33953	1
1360	8	135313674	136220342	2331	0.0527078	-0.26601	0.39124	0.741046	1
1367	8	142611890	143611461	2566	-0.0719617	-0.30687	0.16098	0.537759	1
1375	9	3079046	4025355	2081	0.0609875	-0.2358	0.37199	0.682272	1
1380	9	7388203	8262303	2630	-0.453552	-0.91692	-0.07742	0.0185306	1
1381	9	8262304	9170120	3228	-0.195007	-0.48916	0.09362	0.178217	1
1388	9	13512853	14244747	2197	-0.379319	-0.6664	-0.12107	0.00509594	1
1389	9	14244748	14902924	1855	-0.223066	-0.52289	0.05926	0.115865	1
1398	9	21674033	23091193	3056	-0.0363562	-0.36855	0.29263	0.819283	1
1399	9	23091194	23859374	1760	-0.0348391	-0.26697	0.19458	0.754641	1
1427	9	81161598	82601465	2887	-0.212108	-0.4315	0.00145	0.0579212	1
1429	9	83455503	85135751	3279	-0.0489924	-0.35626	0.26399	0.746718	1
1432	9	87815450	89171796	2614	-0.196857	-0.54569	0.13129	0.229892	1
1441	9	95854926	96670171	2264	-0.125933	-0.47601	0.21014	0.451439	1
1443	9	97418634	98885862	2806	-0.173993	-0.584	0.21182	0.347935	1
1444	9	98885863	100310517	2336	-0.21826	-0.58239	0.12346	0.205687	1
1453	9	109150718	110630150	3532	0.217704	-0.04889	0.51575	0.119431	1
1464	9	119001228	119890464	2112	-0.489204	-0.88858	-0.16083	0.00525463	1
1465	9	119890465	121008529	2556	-0.187584	-0.47667	0.09515	0.187543	1
1467	9	122677720	124119883	2173	-0.19129	-0.61474	0.21393	0.33041	1
1470	9	126092932	127184582	2401	-0.271221	-0.62195	0.05288	0.0988006	1
1472	9	128785783	129617771	2038	-0.568502	-0.82874	-0.34163	7.61728e-06	0.0313223
1474	9	130902728	132193798	1949	-0.249612	-0.66627	0.13129	0.189151	1
1475	9	132193799	132999452	2412	-0.526526	-0.962	-0.1872	0.00408535	1
1477	9	134141937	135135887	2021	-0.248668	-0.46903	-0.03061	0.0273676	1
1479	9	136042491	136770926	2502	-0.0533069	-0.45324	0.33215	0.775728	1
1480	9	136770927	137593527	2254	-0.511945	-0.97696	-0.14421	0.00737491	1
1484	9	140097760	141146682	1519	-0.28317	-0.53733	-0.03851	0.0234461	1
1489	10	3225337	3880322	1846	-0.181554	-0.47663	0.10896	0.205756	1
1498	10	10969482	11856924	2361	0.0420383	-0.25111	0.33758	0.767345	1
1500	10	12581572	13208061	1943	0.0799442	-0.20356	0.37308	0.578582	1
1522	10	33655459	35178224	3403	-0.147136	-0.45107	0.14528	0.314773	1
1523	10	35178225	36475838	2419	-0.0493552	-0.46001	0.36342	0.801196	1
1546	10	65400432	66510387	2099	-0.22124	-0.53989	0.07446	0.146547	1
1554	10	72659224	73514214	2590	-0.0383859	-0.38787	0.31398	0.818521	1
1556	10	75694024	77144961	2049	0.0552101	-0.27861	0.37784	0.727457	1
1567	10	87287936	88443652	2920	-0.0953667	-0.46977	0.26497	0.591349	1
1580	10	102509299	104206837	2554	-0.240552	-0.53192	0.02081	0.0678461	1
1581	10	104206838	106142283	3572	-0.31915	-0.60427	-0.05665	0.0190647	1
1582	10	106142284	107877787	3691	-0.378376	-0.7238	-0.07823	0.0151004	1
1589	10	114255955	115588903	2644	0.067478	-0.23309	0.38895	0.656568	1
1592	10	118416050	119528730	2140	-0.137586	-0.52908	0.23832	0.453243	1
1597	10	123856185	124894142	2654	-0.290685	-0.68652	0.06496	0.103682	1
1600	10	126875817	127997708	2752	-0.0243375	-0.36929	0.32656	0.883601	1
1608	10	133818037	134856054	3371	-0.184255	-0.54269	0.15176	0.273386	1
1627	11	15126768	16383386	2438	0.115748	-0.17816	0.42304	0.43729	1
1636	11	24091273	24892439	2697	0.346593	0.03559	0.6863	0.0293485	1
1640	11	27018308	28577718	2431	-0.102202	-0.44579	0.23585	0.537084	1
1641	11	28577719	29530460	1886	-0.305	-0.64274	0.01485	0.0574353	1
1643	11	30570130	32065771	1879	0.040959	-0.34008	0.4345	0.826856	1
1715	11	107054025	107846824	2346	-0.364247	-0.79845	0.0242	0.0636532	1
1719	11	112755447	113889019	2557	-0.137676	-0.36969	0.08816	0.231119	1
1720	11	113889020	114742317	1903	0.127761	-0.22354	0.48778	0.453465	1
1721	11	114742318	116247377	3103	-0.11467	-0.37452	0.14334	0.371508	1
1722	11	116247378	117295641	2867	0.0181442	-0.31199	0.35753	0.911457	1
1723	11	117295642	118901213	3719	-0.0152122	-0.33486	0.30652	0.923531	1
1724	11	118901214	120064528	2451	-0.0546905	-0.38373	0.27157	0.729976	1
1726	11	121208187	122589224	2738	-0.244331	-0.55242	0.0478	0.0999552	1
1727	11	122589225	123398882	2182	-0.0788587	-0.37328	0.22138	0.589357	1
1730	11	125266685	126304240	2629	-0.159469	-0.49773	0.15443	0.315245	1
1731	11	126304241	127306871	2674	-0.324919	-0.55394	-0.10109	0.00442644	1
1733	11	128262551	129451784	2624	-0.113846	-0.47211	0.22793	0.497084	1
1735	11	130500784	131424361	2399	-0.052729	-0.34649	0.24092	0.711701	1
1737	11	132584402	133521642	2456	-0.458445	-0.78016	-0.17692	0.00174479	1
1738	11	133521643	134351064	1934	-0.0581791	-0.27972	0.16835	0.605826	1
1740	12	60317	1078397	2263	0.145838	-0.15005	0.45952	0.334082	1
1742	12	1942427	3069506	2508	-0.192495	-0.58098	0.16567	0.284335	1
1743	12	3069507	3871114	2409	0.136801	-0.17025	0.46257	0.377087	1
1744	12	3871115	4967643	2500	-0.192758	-0.53715	0.14263	0.237123	1
1746	12	6023701	6948954	2159	-0.6565	-1	-0.35285	6.81542e-05	0.28025
1753	12	12721875	13559527	1781	-0.246219	-0.56876	0.0522	0.100891	1
1763	12	22928056	23923798	1991	-0.0389484	-0.29214	0.21265	0.756045	1
1766	12	25990814	26958056	2714	-0.215351	-0.59614	0.14698	0.23089	1
1812	12	77800464	79315178	3398	0.169062	-0.11544	0.47166	0.242469	1
1817	12	83551126	84356775	2332	0.2616	-0.04024	0.58884	0.0995158	1
1822	12	90567002	92061179	3009	-0.411217	-0.81571	-0.06549	0.0217635	1
1823	12	92061180	93487547	3266	0.0687902	-0.27188	0.41368	0.677857	1
1838	12	108183189	109031819	2278	-0.0446578	-0.3614	0.26644	0.77316	1
1840	12	110111515	111592381	1887	0.097998	-0.25357	0.45708	0.564262	1
1845	12	116197676	117091843	2087	0.175893	-0.14899	0.52789	0.285116	1
1846	12	117091844	118256124	2888	-0.168153	-0.52075	0.17409	0.313498	1
1848	12	119301062	120567740	2819	-0.0754839	-0.43697	0.27098	0.659867	1
1849	12	120567741	121817509	3124	-0.709178	-1	-0.44595	1.19924e-06	0.00493127
1851	12	123396635	124843768	3084	-0.243242	-0.52016	0.01708	0.0713095	1
1857	12	129170297	129887418	2360	-0.0308019	-0.42546	0.35456	0.870592	1
1865	13	20491182	21540733	2709	-0.0567312	-0.40813	0.29067	0.734671	1
1872	13	27392006	28587125	3572	0.195102	-0.12272	0.5376	0.21511	1
1874	13	30068526	31433218	3590	-0.0645917	-0.36179	0.2358	0.661113	1
1875	13	31433219	32986686	3609	0.0162447	-0.25617	0.29419	0.904956	1
1876	13	32986687	34722391	3609	-0.215155	-0.64835	0.17137	0.266068	1
1877	13	34722392	35744568	2122	-0.0537714	-0.41062	0.29393	0.752499	1
1887	13	43931932	45476446	3128	-0.338178	-0.70212	0.00104	0.0487049	1
1888	13	45476447	46493236	2016	-0.293733	-0.67919	0.06073	0.0937629	1
1890	13	47433529	48137479	1944	-0.16165	-0.57604	0.2368	0.410686	1
1895	13	53336572	54684856	2994	0.134391	-0.13834	0.41564	0.322107	1
1900	13	59751796	61268155	3533	0.0250301	-0.25337	0.29769	0.852837	1
1902	13	62135828	63206535	2966	0.379723	-0.01727	0.82164	0.0578708	1
1907	13	67718880	69004702	2511	-0.246189	-0.60494	0.08247	0.1488	1
1912	13	71976863	73114509	2308	-0.301262	-0.65086	0.01271	0.0636092	1
1919	13	79489046	80778339	2441	-0.174795	-0.53557	0.17281	0.312713	1
1932	13	91764205	93285142	3347	-0.568642	-0.96664	-0.25289	0.000816036	1
1935	13	96132648	97516609	2435	-0.337435	-0.69074	-0.01717	0.0415571	1
1940	13	101573737	103050417	3673	-0.544254	-0.95228	-0.21495	0.00159746	1
1947	13	109156766	109813576	2005	0.158146	-0.18108	0.51213	0.346801	1
1948	13	109813577	110995432	3545	-0.287034	-0.67753	0.05642	0.0993391	1
1963	14	29029225	30831154	3070	-0.0297454	-0.2467	0.1838	0.782041	1
1964	14	30831155	32382245	3067	0.0151187	-0.38824	0.42583	0.938041	1
1965	14	32382246	33591113	2839	0.0137753	-0.23245	0.25856	0.911305	1
1979	14	46748239	48177483	3164	-0.15509	-0.48363	0.16762	0.335621	1
1989	14	57460782	58447798	2265	-0.100115	-0.40262	0.19281	0.493966	1
1992	14	60099483	61652816	2225	-0.264851	-0.65976	0.09018	0.143902	1
1993	14	61652817	62717985	2482	-0.0913769	-0.41487	0.223	0.558262	1
1994	14	62717986	64033237	3194	0.043888	-0.26312	0.35878	0.774204	1
1995	14	64033238	65229391	2331	0.588099	0.21572	1	0.00292083	1
2001	14	71140427	72665319	3167	-0.176844	-0.49223	0.12099	0.239905	1
2009	14	79199452	81001920	3563	0.122407	-0.152	0.41971	0.38539	1
2010	14	81001921	82524785	3619	-0.135965	-0.44403	0.16995	0.368913	1
2011	14	82524786	84087372	3720	-0.484707	-0.86757	-0.16376	0.00461269	1
2013	14	85562937	86653343	2702	0.0183763	-0.32711	0.35506	0.912966	1
2017	14	89482884	90662836	2706	-0.00812433	-0.32018	0.30434	0.958506	1
2018	14	90662837	92101228	3258	0.122975	-0.14405	0.40026	0.362396	1
2023	14	97174315	98268391	2497	0.0118396	-0.28162	0.30113	0.933499	1
2026	14	99474534	100786189	2980	-0.0694868	-0.38151	0.24095	0.646713	1
2027	14	100786190	102004377	2890	-0.19507	-0.46404	0.05489	0.126414	1
2029	14	103617473	104439106	1965	0.15477	-0.17669	0.50893	0.358635	1
2040	15	27563173	29141035	2184	0.242119	-0.136	0.67133	0.202707	1
2047	15	36583328	37962915	3226	0.618304	0.3428	0.95408	3.4718e-05	0.14276
2049	15	39238841	40604780	3003	-0.193833	-0.53641	0.11942	0.226471	1
2055	15	47693317	49260006	2532	-0.0841556	-0.36435	0.1853	0.531989	1
2066	15	61130596	62106138	2501	-0.0605489	-0.35784	0.23383	0.68136	1
2067	15	62106139	63218978	2557	-0.217821	-0.58109	0.10773	0.192014	1
2068	15	63218979	64339945	2662	-0.13814	-0.50765	0.21287	0.42278	1
2069	15	64339946	66355634	3224	-0.240291	-0.57464	0.07013	0.133298	1
2070	15	66355635	67396520	2908	-0.00603244	-0.31635	0.30669	0.968708	1
2072	15	69089816	70767983	3512	-0.424823	-0.71766	-0.16701	0.00137914	1
2078	15	77897164	78514101	1675	-0.241947	-0.58708	0.07986	0.130471	1
2080	15	79292537	79998206	1799	-0.0750393	-0.43461	0.29012	0.664947	1
2083	15	82191078	84209760	2567	-0.0117573	-0.39224	0.3719	0.949421	1
2088	15	88035758	89385187	2637	-0.0989196	-0.4125	0.20275	0.512662	1
2091	15	91593624	92675405	2741	-0.119558	-0.52316	0.26338	0.524734	1
2095	15	95662426	96864278	2759	-0.122065	-0.40963	0.15311	0.384696	1
2096	15	96864279	98025684	2528	-0.309116	-0.57991	-0.07242	0.0133878	1
2101	15	101550751	102520975	2300	0.200057	-0.18573	0.62935	0.302428	1
2106	16	4816146	5782968	3362	-0.331379	-0.75697	0.02725	0.0740094	1
2108	16	6446082	7051429	2812	-0.236956	-0.56338	0.08478	0.137465	1
2121	16	19104258	20351261	3033	-0.0386069	-0.44836	0.37017	0.841671	1
2126	16	26154123	27443061	3614	0.0659932	-0.31703	0.4643	0.723559	1
2127	16	27443062	29043177	1942	0.0552702	-0.21332	0.3362	0.68242	1
2132	16	49010762	50467033	3046	-0.0317779	-0.33295	0.27662	0.832098	1
2133	16	50467034	52041336	3179	0.122748	-0.1543	0.40543	0.366394	1
2134	16	52041337	53393882	2906	-0.197292	-0.46634	0.0595	0.126226	1
2135	16	53393883	54866095	3543	-0.222846	-0.46491	0.00451	0.0580235	1
2139	16	58508979	59885499	3524	-0.13061	-0.50344	0.22261	0.454256	1
2140	16	59885500	61092844	2757	-0.228486	-0.56903	0.08784	0.160976	1
2142	16	62607091	64207176	3122	0.17082	-0.10032	0.4569	0.212411	1
2144	16	65072404	65882820	1830	0.0272383	-0.2775	0.34234	0.857416	1
2147	16	68435729	69549149	1983	-0.0994771	-0.37847	0.18073	0.479676	1
2150	16	72089512	73140781	1736	-0.126558	-0.44065	0.18191	0.403876	1
2163	16	82310205	83077869	3033	-0.453812	-0.70859	-0.21933	0.000243553	1
2164	16	83077870	83778371	2860	-0.593351	-0.93515	-0.29482	0.000169247	0.695944
2181	17	7264459	8554763	2730	-0.0222738	-0.33414	0.28012	0.883287	1
2208	17	44865833	45883901	2005	-0.332069	-0.74916	0.02899	0.0774594	1
2209	17	45883902	47516224	3414	-0.743544	-1	-0.4969	3.12888e-07	0.0012866
2217	17	56245228	58652809	2811	-0.470889	-0.83641	-0.15548	0.00470854	1
2219	17	60453121	62112373	2135	-0.145196	-0.51711	0.21061	0.412865	1
2230	17	73741322	74908266	2701	0.0238972	-0.26138	0.30869	0.864159	1
2231	17	74908267	75619256	2303	0.0273555	-0.31445	0.36634	0.866992	1
2233	17	76596288	77412786	2490	-0.0938068	-0.37836	0.17768	0.494965	1
2242	18	3722829	4603961	2370	0.0326679	-0.21682	0.2878	0.793723	1
2267	18	37679128	38498381	2218	-0.299109	-0.66881	0.03699	0.0861761	1
2274	18	45718493	46558306	2218	0.099263	-0.27995	0.50467	0.589948	1
2277	18	48228380	49790996	3252	-0.38812	-0.73183	-0.09013	0.0109908	1
2278	18	49790997	50372823	1945	-0.495013	-0.76701	-0.23865	0.000334038	1
2279	18	50372824	51060986	1790	-0.497643	-0.82152	-0.19845	0.00212634	1
2281	18	52512524	53762996	2131	0.0374469	-0.23962	0.31499	0.78247	1
2296	18	68051036	69311742	3581	-0.249141	-0.67754	0.13203	0.192734	1
2300	18	72785207	73568260	2276	0.425429	0.15288	0.74392	0.00328334	1
2304	18	76231686	77148137	2860	0.187848	-0.1954	0.6021	0.326453	1
2306	19	64705	762046	1799	-0.200759	-0.46575	0.05182	0.123153	1
2307	19	762047	1515920	1938	-0.324692	-0.70549	0.00495	0.055125	1
2308	19	1515921	2253174	1659	-0.454946	-0.8068	-0.15595	0.00461865	1
2309	19	2253175	3085446	2493	0.670212	0.39122	1	1.33201e-05	0.0547723
2318	19	10028841	11681978	3585	-0.176698	-0.49939	0.12672	0.243565	1
2319	19	11681979	13213186	2815	0.258034	0.0242	0.50045	0.0304357	1
2320	19	13213187	13968319	1813	-0.18907	-0.4202	0.03492	0.0969046	1
2322	19	14891101	15650185	2009	-0.133476	-0.51759	0.22953	0.456993	1
2326	19	17750519	18504867	1976	-0.24269	-0.50119	0.01179	0.061707	1
2337	19	30375793	31763008	2338	-0.050611	-0.35199	0.24576	0.730925	1
2338	19	31763009	33028099	2605	0.175144	-0.10494	0.47423	0.208546	1
2342	19	35649344	36638122	2371	-0.0293006	-0.34025	0.27675	0.844283	1
2351	19	45040933	45893307	1977	-0.193829	-0.42197	0.0301	0.0927805	1
2362	19	54042241	54602370	1516	-0.169499	-0.54074	0.1885	0.332836	1
2365	19	55714086	56411086	1892	-0.310672	-0.65955	-0.00384	0.05261	1
2372	20	2668109	3736551	2480	0.0142069	-0.32775	0.3612	0.93209	1
2375	20	5379451	6128358	2165	0.237297	-0.16207	0.68153	0.230331	1
2379	20	9279551	10279603	2419	-0.0592099	-0.49121	0.35399	0.763097	1
2385	20	15238520	15962576	1901	0.0403634	-0.26271	0.36104	0.791862	1
2398	20	30569660	32484506	2954	-0.120857	-0.48281	0.22976	0.483703	1
2402	20	37253658	38427594	2510	0.00558425	-0.3904	0.41713	0.976713	1
2406	20	42185672	43008890	1838	0.325544	-0.01956	0.72249	0.0660213	1
2415	20	51533751	52411532	1954	0.155961	-0.10667	0.43226	0.246086	1
2423	20	57924038	58780894	1997	0.0205219	-0.25024	0.30183	0.881017	1
2424	20	58780895	59560457	1988	-0.0975252	-0.4399	0.23736	0.55554	1
2435	21	19479025	20407307	2687	-0.19471	-0.48602	0.09042	0.181363	1
2440	21	24055942	25247986	3308	-0.0530108	-0.38099	0.26366	0.736518	1
2447	21	32202240	33270272	2645	0.145428	-0.1908	0.50091	0.384458	1
2448	21	33270273	34383794	2457	-0.00520366	-0.37285	0.36503	0.976369	1
2463	22	17587475	18535225	2836	-0.182056	-0.58955	0.19574	0.327444	1
2469	22	23950733	25282436	2614	-0.321033	-0.64672	-0.01711	0.0354436	1
2471	22	26166935	27192923	2833	-0.136149	-0.52884	0.22968	0.445904	1
2478	22	33501726	34361897	2386	-0.131052	-0.38013	0.10929	0.280524	1
2482	22	37364005	38718589	2995	0.242026	-0.06671	0.57909	0.125612	1
2488	22	44409534	45170649	2636	0.484564	0.13418	0.94303	0.00889754	1
*Bonferroni correction - number of bivar tests, in this case 4112 tests - adjusted alfa = 1.2e-5

### Sheet: S22
Table S22 - Summary of Bivariate Local Genetic Correlations Between SI and ESMK
Locus	Chromosome	Start	Stop	N SNPs	rho	rho.lower	rho.upper	P	P-corr*
3	1	2215496	2983519	1798	0.0430162	-0.3245	0.4231	0.808981	1
4	1	2983520	3582047	1849	0.237544	-0.09793	0.59628	0.154917	1
11	1	8580988	9475966	1895	-0.285123	-0.63267	0.03344	0.0757863	1
32	1	33066847	34371022	2147	0.224836	-0.04124	0.50754	0.101787	1
33	1	34371023	35201626	2106	-0.260919	-0.64048	0.09095	0.138086	1
35	1	36855140	38474036	3429	0.396076	0.02861	0.85679	0.0386533	1
40	1	43512670	45167235	3115	0.131514	-0.22592	0.51758	0.453962	1
44	1	49185415	51777577	2778	0.367121	0.0163	0.76898	0.0433523	1
52	1	59889046	61377615	2811	-0.247301	-0.53626	0.0342	0.0811454	1
58	1	67761891	68633860	1918	0.139024	-0.18514	0.49654	0.402134	1
60	1	69438910	70992905	2828	0.19032	-0.12403	0.53011	0.236433	1
72	1	83461216	84728347	2351	-0.365241	-0.78697	-0.00196	0.0516773	1
76	1	87667573	88656689	1988	-0.319033	-0.63596	-0.02578	0.0346872	1
79	1	90941550	91870059	1973	0.243929	-0.06784	0.57449	0.119826	1
84	1	96147577	97721186	3125	0.315147	0.04359	0.61623	0.0274531	1
85	1	97721187	99425000	3559	0.0595287	-0.28615	0.40584	0.719847	1
86	1	99425001	100269207	2069	-0.0832721	-0.50722	0.33011	0.675731	1
95	1	107874654	109271449	2797	0.128974	-0.17615	0.44556	0.389411	1
102	1	116207298	117046311	1879	0.11258	-0.24557	0.46952	0.51499	1
133	1	176449097	177746472	2254	-0.136128	-0.5043	0.22296	0.433538	1
138	1	182420541	183920616	3287	0.394208	0.05272	0.80585	0.0272547	1
159	1	205917549	208162951	3378	0.370381	0.02532	0.77577	0.0349992	1
161	1	209711170	211082892	3385	0.0616968	-0.22518	0.35183	0.668633	1
167	1	216658127	217352165	1866	0.539672	0.21152	0.93406	0.00205855	1
184	1	234365797	235097113	2004	-0.0390065	-0.40147	0.31372	0.820026	1
187	1	237409459	238094455	2043	-0.0361724	-0.41877	0.34421	0.844834	1
212	2	7966710	8978798	2065	-0.160373	-0.49115	0.15342	0.308704	1
230	2	26894103	28819510	3099	0.0253396	-0.33052	0.38845	0.883203	1
231	2	28819511	29627932	1935	0.420486	0.05206	0.85907	0.0268265	1
256	2	49849186	50756240	2197	-0.158685	-0.50297	0.17607	0.338431	1
260	2	53032977	53852120	2505	0.593608	0.21636	1	0.00264439	1
271	2	64696090	65938002	2821	-0.27244	-0.62919	0.06344	0.10744	1
300	2	103305258	105120578	3105	0.454719	0.25751	0.66879	1.84739e-05	0.0759647
304	2	108417774	110097868	3427	0.791932	0.44072	1	3.10749e-05	0.12778
306	2	112644829	113930668	2625	-0.0686703	-0.44601	0.29874	0.703845	1
313	2	121073753	122026817	2317	-0.269402	-0.64861	0.08945	0.129324	1
336	2	145977921	147252196	2216	0.0695802	-0.20431	0.34088	0.602556	1
337	2	147252197	149568875	3753	-0.435788	-0.70609	-0.1856	0.00111999	1
342	2	155207970	156130947	1989	-0.453242	-0.86491	-0.0964	0.0145469	1
347	2	161432090	163607635	3572	0.373387	0.15113	0.60484	0.0012654	1
359	2	174118390	174927563	1919	0.147043	-0.16232	0.478	0.339592	1
411	2	234945578	235625789	2319	-0.140168	-0.49163	0.17538	0.387407	1
413	2	236276288	237194297	2000	0.577432	0.24411	0.97097	0.000878119	1
417	2	239634351	240325600	1946	0.07513	-0.30367	0.48523	0.687964	1
425	3	3128153	4109393	3258	0.0723564	-0.3078	0.45395	0.68571	1
430	3	7529555	8664892	3610	0.264505	-0.08759	0.65934	0.134951	1
432	3	9970732	11226367	3288	-0.194315	-0.5435	0.13363	0.232583	1
438	3	16084006	17182494	3004	0.71441	0.36953	1	0.000137761	0.566473
439	3	17182495	19030988	3530	-0.17407	-0.58327	0.21857	0.357915	1
452	3	32378806	33020868	1721	0.0982886	-0.34607	0.56797	0.639916	1
464	3	47588462	50387742	2743	0.329586	0.00906	0.70182	0.0513912	1
466	3	51953969	54074844	3498	-0.07026	-0.35355	0.20686	0.612306	1
474	3	61277588	62609818	2921	0.317623	0.01318	0.64792	0.0389819	1
476	3	63670804	64662373	2059	0.139149	-0.19723	0.5009	0.408381	1
483	3	71223282	72334704	2671	0.465773	0.19356	0.78523	0.0013406	1
515	3	109519607	110935508	2815	0.505025	0.14679	0.93161	0.00751089	1
519	3	113657666	115649909	3511	0.0834892	-0.20336	0.37519	0.559055	1
522	3	117241645	118086929	2026	0.307574	-0.03393	0.66589	0.0687152	1
552	3	149998412	151131307	2290	0.270221	-0.02927	0.59517	0.0781003	1
572	3	171134850	172004760	1996	-0.0795776	-0.43338	0.27112	0.635994	1
574	3	173415592	174684707	2851	-0.0792299	-0.45218	0.27789	0.653569	1
578	3	178110323	179372165	2670	-0.0165206	-0.40084	0.36131	0.928205	1
585	3	187939200	189451805	3375	0.140708	-0.15615	0.4557	0.338651	1
601	4	4266179	5051834	2401	-0.0935917	-0.41555	0.20958	0.53269	1
619	4	20086839	21416380	3430	0.313852	0.00809	0.65841	0.048345	1
629	4	30455556	31395092	2680	0.0403119	-0.2497	0.34333	0.783826	1
656	4	59692949	60746709	2944	0.298209	-0.08758	0.74947	0.132717	1
684	4	93451600	94757265	2708	0.29161	-0.08555	0.71818	0.128304	1
727	4	139553761	141087047	3067	0.317658	0.05024	0.59519	0.0173463	1
737	4	153520884	155044409	3779	-0.334474	-0.67887	-0.04383	0.03122	1
764	4	181122434	182065646	2923	0.129258	-0.24879	0.5166	0.474406	1
793	5	18791411	20397013	3567	0.0635515	-0.35685	0.48944	0.749174	1
803	5	30416067	31679464	3189	0.0515626	-0.25208	0.35758	0.735618	1
849	5	87943483	89584466	2005	0.28222	-0.01071	0.60753	0.0606914	1
864	5	106389389	107265911	2078	0.205	-0.09619	0.52268	0.167987	1
912	5	162386028	163781268	3233	0.278955	-0.07315	0.68346	0.125761	1
913	5	163781269	165289211	3260	0.0642174	-0.28978	0.42519	0.711963	1
914	5	165289212	166863413	3052	-0.103263	-0.45836	0.23498	0.542462	1
919	5	172285683	173606995	3302	-0.459368	-0.7863	-0.17909	0.00203081	1
937	6	13352327	15069421	3407	0.250756	-0.0551	0.5807	0.106672	1
957	6	30715007	31106493	2341	0.596122	0.23088	1	0.0027402	1
961	6	31427210	32208901	2310	0.231865	-0.07743	0.56073	0.135594	1
972	6	36346354	37570051	3051	0.385447	0.07034	0.74617	0.0161431	1
973	6	37570052	38688720	2630	0.258682	-0.0961	0.64882	0.147329	1
978	6	43770627	44596897	2149	0.0725889	-0.25256	0.4028	0.652426	1
984	6	49528165	50940767	3141	0.511624	0.18718	0.90171	0.00332805	1
1026	6	93696826	95176337	3488	0.439449	0.07201	0.90302	0.0227435	1
1029	6	98173004	99678876	2586	0.0402719	-0.33236	0.42594	0.824264	1
1037	6	106053916	107309327	3268	0.185844	-0.14474	0.53323	0.265626	1
1056	6	128763381	129850178	2358	0.553914	0.2275	0.96192	0.00184444	1
1067	6	143083348	144791455	3395	0.244939	-0.11297	0.64767	0.17032	1
1085	6	161371015	162254229	2367	-0.14947	-0.51634	0.18856	0.376607	1
1087	6	163336362	164687462	3762	0.334494	0.00549	0.71049	0.0481086	1
1095	7	617320	1366972	2535	-0.147444	-0.53614	0.23114	0.427428	1
1096	7	1366973	2473749	3171	0.0673666	-0.23511	0.36632	0.650129	1
1113	7	13676748	15013694	3456	0.133172	-0.20756	0.486	0.422746	1
1128	7	30175114	31730554	3426	0.489541	0.14693	0.8956	0.00537726	1
1129	7	31730555	32460228	2205	0.0577856	-0.33666	0.46986	0.76325	1
1136	7	38966484	40261240	2542	-0.00552051	-0.31576	0.31263	0.971871	1
1166	7	73128831	75243899	1826	0.126395	-0.18459	0.45088	0.410494	1
1182	7	95174848	96564981	2801	0.501994	0.12289	0.98958	0.0126544	1
1187	7	100849308	101950748	3078	0.395064	0.0116	0.86101	0.0436395	1
1197	7	113339387	115321301	3083	0.378219	0.1032	0.67797	0.00840502	1
1198	7	115321302	116835336	2581	0.184181	-0.12763	0.52409	0.239877	1
1221	7	147352172	148622913	3524	-0.272781	-0.67009	0.07982	0.126954	1
1230	7	157199332	158031247	2611	0.139647	-0.15518	0.4384	0.330966	1
1270	8	24863244	25859277	2329	0.0792727	-0.29789	0.46464	0.663202	1
1292	8	55275355	56346878	2387	0.150721	-0.19258	0.51478	0.380496	1
1328	8	98132520	99388944	2862	0.220018	-0.08961	0.55162	0.162952	1
1360	8	135313674	136220342	2341	-0.146792	-0.49517	0.19298	0.384459	1
1375	9	3079046	4025355	2098	0.316975	-0.027	0.72628	0.0802135	1
1379	9	6859792	7388202	1992	-0.0904211	-0.50082	0.30375	0.638509	1
1399	9	23091194	23859374	1771	0.22317	-0.1321	0.59566	0.20305	1
1413	9	36749274	37687112	2115	-0.180482	-0.6259	0.22286	0.365309	1
1427	9	81161598	82601465	2903	0.179338	-0.04153	0.4036	0.113115	1
1431	9	86769887	87815449	2727	-0.424243	-0.87512	-0.04742	0.0279288	1
1434	9	90135155	90890979	2100	-0.42609	-0.84097	-0.074	0.021109	1
1453	9	109150718	110630150	3557	0.330515	0.04714	0.65028	0.0246975	1
1465	9	119890465	121008529	2560	0.247995	-0.06159	0.577	0.116334	1
1470	9	126092932	127184582	2407	0.316692	-0.00682	0.67819	0.0544262	1
1472	9	128785783	129617771	2050	0.143424	-0.16931	0.47822	0.361607	1
1477	9	134141937	135135887	2032	0.351475	0.07377	0.66088	0.0153054	1
1484	9	140097760	141146682	1517	0.468915	0.18222	0.81531	0.00215516	1
1486	10	1329233	1872960	1724	0.10308	-0.24427	0.46717	0.555799	1
1489	10	3225337	3880322	1854	0.0435175	-0.27112	0.36108	0.779249	1
1498	10	10969482	11856924	2375	-0.0102496	-0.33429	0.32544	0.949146	1
1554	10	72659224	73514214	2606	0.045604	-0.27562	0.37242	0.769888	1
1557	10	77144962	78665481	2664	-0.134364	-0.49284	0.20583	0.425833	1
1567	10	87287936	88443652	2925	0.595402	0.31089	0.93498	0.000132387	0.544375
1568	10	88443653	89971628	2517	0.126006	-0.19622	0.45368	0.421231	1
1580	10	102509299	104206837	2558	0.216395	-0.057	0.51642	0.116589	1
1581	10	104206838	106142283	3578	0.515767	0.27406	0.79879	8.02026e-05	0.329793
1589	10	114255955	115588903	2650	0.373955	0.08865	0.70429	0.0116902	1
1592	10	118416050	119528730	2147	0.627816	0.3151	1	0.00026003	1
1594	10	120592840	121874445	3193	0.141819	-0.26791	0.57171	0.473272	1
1600	10	126875817	127997708	2763	0.0404096	-0.27208	0.34244	0.791123	1
1605	10	131694739	132576793	2941	0.0288803	-0.34323	0.41916	0.874124	1
1620	11	7915072	9080939	3030	-0.241393	-0.61431	0.09739	0.154023	1
1624	11	11632651	12470449	2463	0.364481	0.03583	0.73756	0.030056	1
1625	11	12470450	13364727	2219	0.35422	0.02611	0.72951	0.038581	1
1627	11	15126768	16383386	2446	-0.193418	-0.53729	0.14451	0.247379	1
1630	11	18740268	19780784	2462	0.245844	-0.07986	0.59501	0.136067	1
1640	11	27018308	28577718	2444	0.408677	0.1339	0.71741	0.00521197	1
1641	11	28577719	29530460	1885	0.863873	0.60148	1	7.87088e-08	0.000323651
1648	11	35500368	36331189	1916	0.0052924	-0.32741	0.33177	0.973745	1
1718	11	111117781	112755446	2934	0.273852	-0.00467	0.56969	0.0500864	1
1719	11	112755447	113889019	2558	0.265402	0.09409	0.4483	0.00356065	1
1720	11	113889020	114742317	1916	0.477346	0.11509	0.93025	0.0115831	1
1721	11	114742318	116247377	3116	0.207933	-0.08303	0.51684	0.155079	1
1722	11	116247378	117295641	2879	-0.174997	-0.55391	0.17619	0.318741	1
1724	11	118901214	120064528	2462	-0.192247	-0.59203	0.18352	0.296521	1
1726	11	121208187	122589224	2751	0.194405	-0.08302	0.4803	0.15818	1
1731	11	126304241	127306871	2686	-0.00298888	-0.29113	0.29528	0.983482	1
1737	11	132584402	133521642	2471	0.217314	-0.04699	0.49848	0.100532	1
1738	11	133521643	134351064	1953	0.272754	0.01968	0.54344	0.0420448	1
1743	12	3069507	3871114	2433	0.0166199	-0.31854	0.36029	0.919119	1
1745	12	4967644	6023700	2607	0.395383	0.05424	0.7988	0.0241453	1
1763	12	22928056	23923798	2005	-0.417156	-0.69895	-0.16322	0.00204655	1
1766	12	25990814	26958056	2714	-0.382177	-0.78189	-0.04646	0.0312501	1
1798	12	63055937	63764111	1898	0.447945	0.0765	0.90886	0.0207814	1
1803	12	68006683	68839661	1938	0.416247	0.1083	0.7655	0.00969554	1
1804	12	68839662	70097805	3121	0.228203	-0.17294	0.68061	0.251752	1
1812	12	77800464	79315178	3411	0.299679	-0.00566	0.63034	0.050435	1
1823	12	92061180	93487547	3270	-0.327378	-0.75877	0.058	0.0902916	1
1830	12	99244338	100931423	3197	0.212339	-0.15098	0.61423	0.246384	1
1838	12	108183189	109031819	2284	-0.0613113	-0.39202	0.26295	0.693266	1
1842	12	113947984	114685670	2283	0.0673742	-0.32828	0.47986	0.721713	1
1844	12	115439452	116197675	2098	-0.00393956	-0.35828	0.35032	0.981403	1
1845	12	116197676	117091843	2094	0.150954	-0.17121	0.4955	0.34917	1
1848	12	119301062	120567740	2826	0.0267365	-0.31904	0.37417	0.874148	1
1849	12	120567741	121817509	3134	0.616041	0.31007	1	0.000269126	1
1856	12	128372589	129170296	2415	-0.26086	-0.58076	0.03972	0.0840164	1
1857	12	129170297	129887418	2372	-0.278904	-0.66864	0.07369	0.111607	1
1859	12	130629841	131404042	2588	-0.0910685	-0.50239	0.30222	0.635241	1
1872	13	27392006	28587125	3594	0.129232	-0.21874	0.50702	0.45474	1
1874	13	30068526	31433218	3605	-0.238879	-0.55756	0.05963	0.115081	1
1875	13	31433219	32986686	3627	0.306649	-0.05412	0.71894	0.0948458	1
1887	13	43931932	45476446	3134	0.0473248	-0.31885	0.41625	0.790014	1
1893	13	50419897	51554236	2231	-0.191592	-0.62008	0.20503	0.327876	1
1900	13	59751796	61268155	3538	0.243274	-0.04441	0.55111	0.0963956	1
1907	13	67718880	69004702	2517	0.342109	0.01542	0.71366	0.0411082	1
1912	13	71976863	73114509	2331	0.304542	-0.02102	0.66339	0.0664774	1
1935	13	96132648	97516609	2436	0.291502	-0.00308	0.59892	0.0559662	1
1940	13	101573737	103050417	3679	0.201793	-0.16443	0.61475	0.276305	1
1963	14	29029225	30831154	3077	0.671653	0.35762	1	5.34412e-05	0.21975
1965	14	32382246	33591113	2854	0.333676	0.06254	0.64371	0.0185025	1
2017	14	89482884	90662836	2724	-0.218945	-0.64444	0.15227	0.249801	1
2024	14	98268392	98885322	2014	0.469148	0.14025	0.83298	0.00551503	1
2026	14	99474534	100786189	3007	0.393852	0.10252	0.72625	0.00970933	1
2027	14	100786190	102004377	2926	0.0178344	-0.26528	0.2998	0.897626	1
2030	14	104439107	105091340	1798	-0.0272146	-0.37776	0.32734	0.875107	1
2046	15	35118928	36583327	3031	0.398244	0.08157	0.76338	0.014464	1
2055	15	47693317	49260006	2565	-0.098902	-0.42607	0.2224	0.530534	1
2066	15	61130596	62106138	2515	0.0216231	-0.3016	0.34786	0.890753	1
2069	15	64339946	66355634	3254	-0.0317916	-0.40289	0.33747	0.859922	1
2071	15	67396521	69089815	3229	-0.145491	-0.48082	0.17981	0.359058	1
2079	15	78514102	79292536	1798	0.11444	-0.20592	0.44199	0.47117	1
2081	15	79998207	81077025	2847	0.524415	0.14196	1	0.00953167	1
2095	15	95662426	96864278	2783	0.396293	0.10902	0.71291	0.00761229	1
2096	15	96864279	98025684	2548	0.119772	-0.15728	0.40594	0.385174	1
2108	16	6446082	7051429	2826	0.195233	-0.15563	0.5744	0.262545	1
2111	16	8341013	9104469	2762	-0.0332541	-0.45156	0.37785	0.864878	1
2127	16	27443062	29043177	1957	0.190142	-0.16913	0.58327	0.293911	1
2128	16	29043178	31384210	2234	-0.0114739	-0.37977	0.35487	0.94878	1
2132	16	49010762	50467033	3058	0.39153	0.05038	0.79032	0.0247489	1
2133	16	50467034	52041336	3208	0.28142	-0.03894	0.6401	0.0841193	1
2134	16	52041337	53393882	2918	0.00789487	-0.33787	0.35271	0.962152	1
2135	16	53393883	54866095	3572	0.225382	-0.08533	0.56904	0.15105	1
2140	16	59885500	61092844	2765	0.583678	0.23679	1	0.00189667	1
2142	16	62607091	64207176	3133	0.152832	-0.15272	0.46561	0.319716	1
2150	16	72089512	73140781	1743	-0.00736111	-0.29482	0.28315	0.958976	1
2163	16	82310205	83077869	3035	0.411715	0.13604	0.72499	0.00414026	1
2181	17	7264459	8554763	2748	0.158607	-0.20589	0.54565	0.375645	1
2208	17	44865833	45883901	2013	-0.578777	-1	-0.19562	0.00547451	1
2210	17	47516225	48722590	2356	0.0495441	-0.27971	0.38857	0.757647	1
2228	17	71466954	72383472	2621	0.350312	0.00657	0.75569	0.0471972	1
2233	17	76596288	77412786	2519	0.110666	-0.19768	0.4422	0.47623	1
2242	18	3722829	4603961	2393	0.0831724	-0.20032	0.37345	0.54912	1
2258	18	24088164	25305260	2723	0.160409	-0.23175	0.58831	0.395016	1
2267	18	37679128	38498381	2222	0.486006	0.1653	0.84878	0.004452	1
2274	18	45718493	46558306	2234	-0.292657	-0.71398	0.07745	0.122019	1
2277	18	48228380	49790996	3259	0.199068	-0.20587	0.63692	0.307396	1
2278	18	49790997	50372823	1954	0.321534	0.02047	0.64486	0.0395028	1
2281	18	52512524	53762996	2133	0.565104	0.23961	0.98512	0.0013882	1
2300	18	72785207	73568260	2297	0.354406	0.00568	0.75969	0.0502021	1
2306	19	64705	762046	1858	0.428487	0.14769	0.75355	0.00387747	1
2326	19	17750519	18504867	1992	-0.105483	-0.37959	0.16446	0.432718	1
2338	19	31763009	33028099	2613	-0.0320532	-0.37494	0.3164	0.844599	1
2353	19	46765061	47752727	1982	0.0560655	-0.25816	0.38464	0.723423	1
2357	19	50451926	51259178	1765	-0.0183273	-0.40963	0.37118	0.922257	1
2358	19	51259179	51903804	1838	0.163863	-0.15393	0.50861	0.302874	1
2361	19	53431218	54042240	2189	-0.242954	-0.58878	0.06838	0.130658	1
2362	19	54042241	54602370	1554	0.280665	-0.0121	0.60957	0.0640781	1
2365	19	55714086	56411086	1919	-0.178507	-0.49268	0.12993	0.246395	1
2386	20	15962577	16661516	2261	0.274192	-0.09434	0.68094	0.137821	1
2390	20	18959420	19957928	2536	0.158376	-0.13847	0.4679	0.28924	1
2398	20	30569660	32484506	2965	0.111375	-0.23899	0.49668	0.521554	1
2401	20	35990262	37253657	2372	0.152869	-0.13401	0.44851	0.289026	1
2405	20	41351515	42185671	1935	0.520822	0.16346	0.98194	0.00576975	1
2415	20	51533751	52411532	1976	0.153954	-0.17886	0.51417	0.361923	1
2424	20	58780895	59560457	2001	-0.0890893	-0.45366	0.26296	0.602711	1
2426	20	60125334	60766557	1998	-0.131533	-0.53849	0.25843	0.486839	1
2435	21	19479025	20407307	2706	-0.00517537	-0.3936	0.37387	0.97762	1
2453	21	39252060	40480831	3006	0.151468	-0.23112	0.57169	0.426935	1
2482	22	37364005	38718589	3015	-0.240867	-0.56533	0.05012	0.112791	1
2488	22	44409534	45170649	2663	0.15035	-0.18785	0.51813	0.37475	1
*Bonferroni correction - number of bivar tests, in this case 4112 tests - adjusted alfa = 1.2e-5

### Sheet: S23
Table S23 - Summary of Bivariate Local Genetic Correlations Between SI and INS
Locus	Chromosome	Start	Stop	N SNPs	rho	rho.lower	rho.upper	P	P-corr*
4	1	2983520	3582047	1626	0.161797	-0.16023	0.49616	0.314046	1
16	1	14720132	15755230	2968	-0.0896735	-0.51509	0.32175	0.652588	1
29	1	29188427	30405182	2374	0.148194	-0.19254	0.50519	0.385015	1
119	1	161945443	163141862	3118	-0.356417	-0.78214	0.00646	0.0533542	1
155	1	201067953	202583884	3338	-0.411567	-0.78237	-0.09326	0.0117082	1
195	1	243048004	244723196	2879	0.0930154	-0.25601	0.45279	0.589939	1
212	2	7966710	8978798	1978	0.0454091	-0.23578	0.33007	0.742036	1
214	2	9960671	10611654	2209	0.152033	-0.19021	0.50394	0.362751	1
298	2	101556800	102494487	2034	-0.0537903	-0.42115	0.31371	0.760505	1
308	2	115203836	116415816	2421	-0.0634811	-0.42793	0.30412	0.718727	1
337	2	147252197	149568875	3764	0.329493	-0.00329	0.70878	0.0533502	1
359	2	174118390	174927563	1861	-0.0798072	-0.4656	0.28389	0.654079	1
425	3	3128153	4109393	3342	-0.25902	-0.60026	0.05315	0.0991306	1
430	3	7529555	8664892	3611	-0.0762268	-0.45639	0.28637	0.66606	1
432	3	9970732	11226367	3261	-0.0568653	-0.44511	0.31248	0.753295	1
461	3	42301658	44141693	3479	0.171548	-0.17234	0.54906	0.326838	1
477	3	64662374	65326751	2131	0.303833	0.00797	0.63443	0.0492286	1
484	3	72334705	73606612	2576	-0.217365	-0.59724	0.1216	0.203639	1
519	3	113657666	115649909	3510	0.309358	-0.01674	0.66355	0.0614932	1
522	3	117241645	118086929	2100	0.254111	-0.15762	0.71081	0.208331	1
623	4	24764725	25832018	2719	-0.187819	-0.53886	0.11474	0.231484	1
768	4	184338585	185483262	3430	-0.0918385	-0.45891	0.26344	0.601958	1
770	4	186232883	186881568	1902	0.0159842	-0.29056	0.33132	0.915239	1
771	4	186881569	187985393	3311	-0.131166	-0.44371	0.16925	0.380752	1
778	5	2106886	2960068	2833	0.148663	-0.2134	0.53645	0.410102	1
803	5	30416067	31679464	3090	-0.010715	-0.31048	0.28187	0.941726	1
839	5	75959516	77290255	3295	-0.304754	-0.69425	0.02852	0.0734582	1
849	5	87943483	89584466	2087	0.134014	-0.18348	0.45948	0.389295	1
881	5	124109486	125131720	2689	-0.0162018	-0.34962	0.3274	0.922262	1
896	5	145319097	147180171	3683	0.130661	-0.23833	0.51045	0.459525	1
898	5	148662215	149850203	2551	0.274131	-0.06176	0.65409	0.112091	1
912	5	162386028	163781268	3230	-0.0964363	-0.4685	0.25805	0.581395	1
914	5	165289212	166863413	2974	0.37138	0.05894	0.7237	0.0225074	1
943	6	19449153	20418020	2440	-0.624274	-1	-0.27476	0.00081275	1
976	6	40778402	42103738	3148	-0.422669	-0.87738	-0.05444	0.0263846	1
1006	6	73170169	74401506	2837	-0.107194	-0.47393	0.24675	0.537773	1
1023	6	91097025	92015279	2210	-0.194804	-0.59056	0.1655	0.274695	1
1071	6	148184845	149278798	3268	0.0743135	-0.27753	0.4405	0.673168	1
1187	7	100849308	101950748	3201	-0.322997	-0.71979	0.02323	0.0692167	1
1208	7	128779174	130418704	3360	0.142098	-0.27248	0.58542	0.476675	1
1235	8	1628040	2070902	1647	-0.487562	-0.95754	-0.13173	0.0102205	1
1267	8	21650454	22895018	2661	0.588171	0.23248	1	0.0018903	1
1280	8	36641175	38803980	3143	-0.394522	-0.84833	-0.0267	0.040396	1
1309	8	73838028	75011699	2631	0.0992987	-0.26415	0.47512	0.57804	1
1330	8	101448440	102548680	2280	0.274846	-0.09052	0.68026	0.130083	1
1358	8	133461552	134509448	2668	0.349442	-0.01126	0.75582	0.0554861	1
1360	8	135313674	136220342	2350	-0.111306	-0.53899	0.29638	0.58016	1
1381	9	8262304	9170120	3182	0.15486	-0.15131	0.48187	0.313998	1
1398	9	21674033	23091193	3104	0.0493552	-0.38753	0.48379	0.810028	1
1413	9	36749274	37687112	2110	-0.138796	-0.57259	0.26558	0.47936	1
1427	9	81161598	82601465	2977	0.305573	0.03517	0.60881	0.0290428	1
1453	9	109150718	110630150	3507	-0.0631074	-0.37175	0.23616	0.669706	1
1463	9	117989018	119001227	2367	-0.353646	-0.78712	0.01705	0.066302	1
1475	9	132193799	132999452	2450	0.223287	-0.17497	0.6585	0.252912	1
1477	9	134141937	135135887	1944	-0.176042	-0.45347	0.08325	0.187932	1
1492	10	5396243	6234718	2716	-0.563795	-0.9926	-0.22459	0.00154644	1
1568	10	88443653	89971628	2714	0.159365	-0.17572	0.50468	0.338404	1
1571	10	91960436	92911506	2447	-0.107458	-0.53472	0.29445	0.588841	1
1602	10	129134739	129831969	2696	0.0124133	-0.3461	0.37314	0.942796	1
1624	11	11632651	12470449	2422	0.164856	-0.21556	0.55905	0.374976	1
1640	11	27018308	28577718	2515	0.0229909	-0.39038	0.43295	0.90706	1
1719	11	112755447	113889019	2569	-0.0797971	-0.3774	0.19839	0.562718	1
1722	11	116247378	117295641	2880	-0.0892071	-0.43337	0.24601	0.594207	1
1726	11	121208187	122589224	2695	0.119043	-0.22416	0.47625	0.478704	1
1730	11	125266685	126304240	2713	0.430823	0.12277	0.79012	0.00931836	1
1731	11	126304241	127306871	2635	0.0620884	-0.22258	0.3487	0.662658	1
1735	11	130500784	131424361	2382	-0.388177	-0.84303	-0.00953	0.0466441	1
1736	11	131424362	132584401	2889	-0.0689629	-0.46929	0.31428	0.707632	1
1743	12	3069507	3871114	2373	-0.0374919	-0.4379	0.34848	0.841563	1
1763	12	22928056	23923798	2054	-0.0316924	-0.37485	0.30289	0.847227	1
1811	12	76524574	77800463	3165	-0.40264	-0.81139	-0.0651	0.0235523	1
1812	12	77800464	79315178	3500	-0.0734709	-0.3729	0.22064	0.611986	1
1844	12	115439452	116197675	2062	-0.430596	-0.87645	-0.06168	0.0242384	1
1851	12	123396635	124843768	3134	0.0141324	-0.33572	0.37299	0.93501	1
1852	12	124843769	126079935	3224	-0.0162986	-0.34057	0.29875	0.917258	1
1856	12	128372589	129170296	2259	-0.135242	-0.48755	0.21053	0.42304	1
1857	12	129170297	129887418	2415	0.223102	-0.08681	0.55861	0.15986	1
1859	12	130629841	131404042	2533	-0.379122	-0.72984	-0.07362	0.0183581	1
1869	13	24818334	25977140	3439	0.0144001	-0.40515	0.43282	0.942387	1
1895	13	53336572	54684856	3007	0.324446	0.00372	0.67085	0.0460185	1
1900	13	59751796	61268155	3534	0.0874141	-0.24787	0.42307	0.597856	1
1948	13	109813577	110995432	3504	-0.268748	-0.59573	0.03682	0.0821718	1
1951	13	112319065	113573118	3073	0.276963	-0.09749	0.72183	0.148324	1
2021	14	94892241	95946792	3452	-0.359174	-0.75363	-0.03135	0.0336555	1
2027	14	100786190	102004377	2754	-0.26182	-0.64978	0.08609	0.138401	1
2086	15	86341599	87158587	2592	0.0098334	-0.36536	0.37832	0.956927	1
2091	15	91593624	92675405	2602	0.269755	-0.09391	0.67023	0.148383	1
2096	15	96864279	98025684	2388	0.417729	0.15419	0.70736	0.00236989	1
2121	16	19104258	20351261	3019	0.0901351	-0.25046	0.44713	0.593406	1
2133	16	50467034	52041336	3117	0.2397	-0.04673	0.54057	0.0959003	1
2163	16	82310205	83077869	3012	0.381436	0.08517	0.7204	0.0143682	1
2164	16	83077870	83778371	2822	0.102721	-0.23061	0.44384	0.535304	1
2168	16	86058598	86748867	2725	-0.156971	-0.49846	0.16597	0.32679	1
2178	17	4463972	5573784	3021	0.274225	-0.06184	0.6668	0.115331	1
2185	17	11778165	12676353	1779	0.690116	0.35406	1	0.000203034	0.834876
2228	17	71466954	72383472	2477	0.0554752	-0.26076	0.38159	0.723552	1
2231	17	74908267	75619256	2144	-0.31675	-0.58759	-0.05056	0.0208516	1
2244	18	5575813	6756496	2730	0.0423408	-0.35683	0.44833	0.823749	1
2263	18	30401129	32458907	3567	-0.0628033	-0.50097	0.35627	0.756415	1
2274	18	45718493	46558306	2183	0.265883	-0.07889	0.65683	0.131709	1
2277	18	48228380	49790996	3298	0.444836	0.13207	0.79681	0.00641785	1
2304	18	76231686	77148137	2942	-0.259898	-0.62695	0.08116	0.124265	1
2306	19	64705	762046	1771	-0.147453	-0.44237	0.12619	0.292802	1
2314	19	6455429	7249359	2458	-0.00246255	-0.38843	0.38257	0.989356	1
2326	19	17750519	18504867	1872	0.0625747	-0.27414	0.39749	0.703488	1
2337	19	30375793	31763008	2305	0.186508	-0.17048	0.58027	0.303336	1
2340	19	33785836	34633274	2335	-0.199411	-0.57591	0.14971	0.255031	1
2348	19	41733464	43317282	2110	0.29067	-0.04639	0.64155	0.0840761	1
2365	19	55714086	56411086	1905	0.534532	0.26498	0.8512	0.000311923	1
2401	20	35990262	37253657	2362	-0.0561095	-0.40722	0.2844	0.735622	1
2402	20	37253658	38427594	2572	0.109022	-0.29498	0.53533	0.5847	1
2421	20	56172844	56951773	2002	0.164925	-0.17607	0.5279	0.330981	1
2444	21	28616540	29449870	2160	-0.0442074	-0.47972	0.3897	0.829137	1
2463	22	17587475	18535225	2799	0.32297	0.02026	0.65158	0.0371847	1
2471	22	26166935	27192923	2860	-0.0529747	-0.42367	0.3025	0.760616	1
2488	22	44409534	45170649	2515	-0.0906419	-0.47223	0.27597	0.601818	1
*Bonferroni correction - number of bivar tests, in this case 4112 tests - adjusted alfa = 1.2e-5
*Bonferroni correction - number of bivar tests, in this case 4112 tests - adjusted alfa = 1.2e-5

### Sheet: S24
Table S24 - Summary of Bivariate Local Genetic Correlations Between SI and MSCP
Locus	Chromosome	Start	Stop	N SNPs	rho	rho.lower	rho.upper	P	P-corr*
4	1	2983520	3582047	1863	-0.0998144	-0.4014	0.18933	0.485976	1
37	1	40200951	41093875	2013	0.115589	-0.23178	0.48203	0.505518	1
38	1	41093876	41977966	2318	-0.0107666	-0.3151	0.29324	0.942639	1
49	1	56799637	57529670	2025	0.42083	0.06286	0.8551	0.0239598	1
52	1	59889046	61377615	2959	0.0769317	-0.24673	0.42019	0.635196	1
73	1	84728348	86017267	3303	-0.244024	-0.54722	0.04165	0.0890589	1
85	1	97721187	99425000	3757	0.0498829	-0.2763	0.37359	0.753938	1
99	1	112489249	113418037	2012	0.0635667	-0.30048	0.42848	0.717263	1
101	1	114664388	116207297	3867	-0.0428794	-0.45911	0.35337	0.822837	1
121	1	163854568	164726579	1950	-0.395143	-0.85376	-0.0213	0.0395338	1
168	1	217352166	218563960	3388	-0.0668898	-0.45876	0.30664	0.716787	1
184	1	234365797	235097113	2120	0.399827	0.06085	0.80393	0.0245754	1
195	1	243048004	244723196	3153	0.330911	0.03046	0.65509	0.0312363	1
212	2	7966710	8978798	2084	0.154785	-0.18676	0.52872	0.368491	1
230	2	26894103	28819510	3232	0.193514	-0.14078	0.53798	0.241662	1
266	2	57952946	59251996	2205	0.738563	0.41386	1	4.65014e-05	0.191214
286	2	79900056	80737811	1979	-0.0827136	-0.40658	0.23733	0.592251	1
290	2	84395900	85992794	3598	-0.349405	-0.76526	0.00601	0.0523693	1
342	2	155207970	156130947	2097	0.0581789	-0.31167	0.42461	0.745958	1
349	2	164702313	165917788	2140	0.199745	-0.12727	0.54614	0.226626	1
359	2	174118390	174927563	1994	0.0611793	-0.19399	0.3249	0.638765	1
402	2	224938732	226242842	3367	0.681743	0.33592	1	0.000305886	1
408	2	231847387	233352722	3605	-0.0461794	-0.46875	0.35827	0.812329	1
449	3	28649811	29877022	3810	0.0616213	-0.23187	0.36647	0.675032	1
462	3	44141694	45844191	3465	0.232309	-0.17425	0.67426	0.236391	1
483	3	71223282	72334704	2719	-0.0171516	-0.28797	0.24765	0.897954	1
519	3	113657666	115649909	3635	-0.221542	-0.61114	0.12401	0.209028	1
538	3	132925968	133718493	2006	-0.266141	-0.67301	0.0904	0.143465	1
551	3	148638309	149998411	3458	0.0520649	-0.31625	0.41926	0.765324	1
552	3	149998412	151131307	2383	0.167004	-0.18955	0.54613	0.348177	1
574	3	173415592	174684707	2987	0.0391998	-0.2753	0.35661	0.800856	1
585	3	187939200	189451805	3560	0.394633	0.06258	0.77702	0.0216767	1
619	4	20086839	21416380	3647	-0.0151586	-0.38537	0.35128	0.931287	1
623	4	24764725	25832018	2872	0.400032	0.10151	0.72878	0.00858655	1
652	4	55681702	57103100	3947	-0.109446	-0.52646	0.28155	0.570302	1
727	4	139553761	141087047	3356	0.57753	0.2717	0.9628	0.000413083	1
733	4	148462209	149998528	3103	0.333165	-0.03256	0.76784	0.0767753	1
766	4	182946259	183603892	2040	0.244549	-0.0522	0.55595	0.104306	1
803	5	30416067	31679464	3260	0.394512	0.09109	0.74312	0.0137143	1
861	5	102903986	103788460	2068	0.0965031	-0.21292	0.41034	0.529821	1
880	5	123191942	124109485	2212	0.0135992	-0.37294	0.39822	0.941156	1
881	5	124109486	125131720	2792	0.18426	-0.10882	0.48284	0.196989	1
888	5	132554691	134556570	3884	-0.510247	-0.90585	-0.18647	0.00257209	1
892	5	139408117	141253830	3252	0.117647	-0.25139	0.49542	0.509064	1
896	5	145319097	147180171	3790	0.371227	0.05854	0.72569	0.0236961	1
910	5	160519050	161478177	2249	-0.120249	-0.41646	0.17305	0.407794	1
914	5	165289212	166863413	3145	0.18051	-0.18935	0.56436	0.313637	1
917	5	169506967	170898340	3320	0.45365	0.15275	0.81837	0.00383721	1
938	6	15069422	16566882	3741	0.117008	-0.18693	0.4247	0.433392	1
939	6	16566883	17391994	1978	0.17171	-0.15834	0.53195	0.307712	1
970	6	33864263	34979270	2687	-0.259116	-0.6162	0.06424	0.110518	1
976	6	40778402	42103738	3178	-0.588813	-0.97037	-0.2911	0.000235131	0.966859
978	6	43770627	44596897	2167	0.250818	-0.04707	0.56623	0.0950838	1
1029	6	98173004	99678876	2714	-0.0832154	-0.50088	0.31808	0.664711	1
1041	6	111363444	112342873	2008	0.729082	0.3612	1	0.000368764	1
1057	6	129850179	130550137	2049	0.283335	-0.0209	0.60983	0.0684134	1
1071	6	148184845	149278798	3464	0.378985	0.05752	0.74538	0.0230774	1
1074	6	151629955	152376499	2010	0.0948433	-0.29241	0.49249	0.61196	1
1086	6	162254230	163336361	3222	0.0148562	-0.33185	0.36424	0.929423	1
1197	7	113339387	115321301	3082	0.58225	0.28861	0.93397	0.000313528	1
1203	7	121946053	123859746	3886	0.261107	-0.08965	0.64266	0.139712	1
1276	8	31134787	32454962	3641	0.248652	-0.09199	0.61317	0.139207	1
1303	8	66960439	68683823	2722	-0.0883022	-0.45165	0.26649	0.609181	1
1304	8	68683824	70004665	3381	0.155559	-0.23421	0.56689	0.410827	1
1327	8	96900514	98132519	2259	0.0532585	-0.31174	0.41985	0.764669	1
1330	8	101448440	102548680	2375	-0.0630768	-0.44099	0.30522	0.725628	1
1349	8	122622805	124001019	2747	0.150949	-0.19525	0.51723	0.379626	1
1357	8	132534637	133461551	2687	0.298996	-0.0303	0.66635	0.0752542	1
1358	8	133461552	134509448	2744	0.0192212	-0.33907	0.37338	0.910897	1
1359	8	134509449	135313673	2810	-0.280248	-0.68875	0.07204	0.124227	1
1360	8	135313674	136220342	2427	0.231438	-0.16815	0.67853	0.238628	1
1367	8	142611890	143611461	2729	0.206144	-0.12531	0.5656	0.218701	1
1383	9	9920259	10675474	2757	0.50144	0.16024	0.91374	0.00562049	1
1389	9	14244748	14902924	1967	-0.0777003	-0.4715	0.29679	0.667131	1
1426	9	80137025	81161597	2156	-0.0995651	-0.51624	0.30629	0.611713	1
1427	9	81161598	82601465	3043	0.270945	-0.01218	0.57562	0.0608283	1
1441	9	95854926	96670171	2380	0.127144	-0.22187	0.49438	0.452284	1
1464	9	119001228	119890464	2172	0.151607	-0.15576	0.4586	0.320053	1
1465	9	119890465	121008529	2651	0.0722118	-0.23968	0.38404	0.640972	1
1472	9	128785783	129617771	2088	-0.250735	-0.57784	0.03955	0.0964009	1
1480	9	136770927	137593527	2356	0.163594	-0.19321	0.54996	0.356071	1
1484	9	140097760	141146682	1735	0.5039	0.26963	0.76101	6.09297e-05	0.250543
1498	10	10969482	11856924	2409	-0.0592166	-0.45092	0.31577	0.748367	1
1500	10	12581572	13208061	2006	-0.104699	-0.44366	0.22489	0.521881	1
1504	10	15946678	17065860	2827	0.0753377	-0.20861	0.35898	0.589475	1
1522	10	33655459	35178224	3403	0.0250915	-0.332	0.38588	0.884342	1
1552	10	71050505	71672997	2205	-0.271745	-0.64915	0.05906	0.107813	1
1557	10	77144962	78665481	2757	-0.246938	-0.62054	0.08956	0.143254	1
1582	10	106142284	107877787	3772	0.640535	0.30496	1	0.000448661	1
1590	10	115588904	116845213	2658	-0.315155	-0.71528	0.03152	0.0779177	1
1592	10	118416050	119528730	2183	0.273657	-0.09974	0.69133	0.146792	1
1596	10	122803507	123856184	2843	-0.0600723	-0.45215	0.33054	0.745867	1
1600	10	126875817	127997708	2799	0.0624658	-0.26273	0.40811	0.699865	1
1608	10	133818037	134856054	3736	0.519888	0.16887	0.97692	0.00507691	1
1627	11	15126768	16383386	2407	0.222776	-0.1412	0.62722	0.223762	1
1630	11	18740268	19780784	2576	0.266884	-0.10512	0.69788	0.16033	1
1643	11	30570130	32065771	1949	0.351759	0.00518	0.75033	0.0525556	1
1719	11	112755447	113889019	2590	0.13718	-0.10011	0.37891	0.256618	1
1721	11	114742318	116247377	3146	0.344621	0.02703	0.70428	0.0333492	1
1725	11	120064529	121208186	2486	0.261757	-0.10561	0.66086	0.14703	1
1726	11	121208187	122589224	2876	0.152741	-0.13999	0.45114	0.289943	1
1727	11	122589225	123398882	2289	-0.224073	-0.55774	0.08323	0.154004	1
1731	11	126304241	127306871	2717	0.368873	0.12544	0.63315	0.00379258	1
1735	11	130500784	131424361	2498	0.000729206	-0.35595	0.34543	0.996532	1
1737	11	132584402	133521642	2503	0.326739	0.02063	0.67294	0.0412256	1
1742	12	1942427	3069506	2659	-0.158337	-0.54505	0.1953	0.372703	1
1753	12	12721875	13559527	1844	0.219587	-0.17061	0.64613	0.25654	1
1763	12	22928056	23923798	2138	-0.142187	-0.45288	0.15547	0.338147	1
1798	12	63055937	63764111	1901	-0.0925331	-0.48677	0.28754	0.618509	1
1812	12	77800464	79315178	3567	0.210975	-0.09755	0.53513	0.175863	1
1821	12	88344765	90567001	3335	-0.00739293	-0.36119	0.34164	0.965622	1
1838	12	108183189	109031819	2332	-0.0252681	-0.34019	0.27961	0.867902	1
1856	12	128372589	129170296	2512	0.0729739	-0.33841	0.48864	0.710888	1
1859	12	130629841	131404042	2811	0.0901607	-0.33934	0.52435	0.649602	1
1873	13	28587126	30068525	3575	-0.162	-0.49439	0.14908	0.294909	1
1874	13	30068526	31433218	3783	0.0662332	-0.35609	0.4878	0.736885	1
1875	13	31433219	32986686	3734	0.401609	0.0525	0.79804	0.0232796	1
1887	13	43931932	45476446	3198	-0.247262	-0.59563	0.068	0.121871	1
1895	13	53336572	54684856	3152	0.45572	0.16975	0.7619	0.00212969	1
1907	13	67718880	69004702	2609	0.461565	0.14134	0.82379	0.00581205	1
1912	13	71976863	73114509	2440	0.424111	0.07664	0.82639	0.0183069	1
1932	13	91764205	93285142	3439	0.014718	-0.35505	0.37262	0.932792	1
1963	14	29029225	30831154	3132	0.34233	0.0704	0.64136	0.0139264	1
1964	14	30831155	32382245	3116	0.345096	0.01463	0.72305	0.0457926	1
1965	14	32382246	33591113	3080	0.374814	0.10727	0.66672	0.00694989	1
1979	14	46748239	48177483	3416	-0.117772	-0.42943	0.18959	0.436992	1
1986	14	54359599	55292832	1904	0.142649	-0.20296	0.49796	0.401618	1
1988	14	56206431	57460781	3433	0.271048	-0.07138	0.64269	0.116079	1
1993	14	61652817	62717985	2526	0.356249	0.11322	0.61159	0.00546261	1
2003	14	73373374	74245428	1943	0.101068	-0.33151	0.55783	0.624525	1
2018	14	90662837	92101228	3379	-0.250788	-0.60657	0.07997	0.126612	1
2026	14	99474534	100786189	3105	0.164489	-0.161	0.49933	0.308293	1
2027	14	100786190	102004377	2998	0.468609	0.12525	0.90338	0.0095186	1
2035	15	22799927	24099946	1776	-0.137162	-0.43611	0.1418	0.334381	1
2044	15	33484268	34410072	3062	-0.278959	-0.69168	0.08043	0.122148	1
2046	15	35118928	36583327	3217	0.62206	0.31814	1	0.000233516	0.960218
2066	15	61130596	62106138	2588	0.024629	-0.28824	0.35034	0.875074	1
2070	15	66355635	67396520	3063	0.244734	-0.05819	0.57834	0.120096	1
2072	15	69089816	70767983	3527	0.132919	-0.17394	0.45743	0.385935	1
2075	15	73375719	74458113	2118	-0.148957	-0.58239	0.26011	0.448639	1
2095	15	95662426	96864278	2765	0.17573	-0.15631	0.51694	0.287906	1
2106	16	4816146	5782968	3496	0.139099	-0.22496	0.52474	0.437949	1
2108	16	6446082	7051429	2867	0.0967741	-0.21733	0.4135	0.529016	1
2115	16	11022543	11916631	2835	-0.258352	-0.62181	0.07847	0.123252	1
2126	16	26154123	27443061	3778	-0.02156	-0.40079	0.36365	0.904762	1
2132	16	49010762	50467033	3175	0.201987	-0.09643	0.53362	0.189145	1
2135	16	53393883	54866095	3692	0.407785	0.15377	0.68569	0.00229759	1
2136	16	54866096	55907389	3105	0.265418	-0.10563	0.68039	0.154243	1
2139	16	58508979	59885499	3863	-0.0255836	-0.4006	0.33325	0.884004	1
2150	16	72089512	73140781	1744	-0.183714	-0.58589	0.1915	0.325579	1
2156	16	77270666	77739132	1938	-0.187716	-0.46926	0.08812	0.179485	1
2180	17	6305079	7264458	2473	0.0484893	-0.33052	0.43105	0.788151	1
2182	17	8554764	9619356	2640	-0.207014	-0.63701	0.17825	0.275927	1
2210	17	47516225	48722590	2488	0.0873706	-0.28029	0.45848	0.620883	1
2217	17	56245228	58652809	2992	-0.0718407	-0.4816	0.31237	0.701253	1
2225	17	68176220	69245590	2866	-0.0854585	-0.47606	0.28639	0.641052	1
2228	17	71466954	72383472	2701	0.592335	0.23593	1	0.00157096	1
2230	17	73741322	74908266	2903	0.0128477	-0.26748	0.30114	0.926469	1
2245	18	6756497	7862479	2697	0.0838845	-0.26245	0.44121	0.623362	1
2257	18	22746154	24088163	2771	-0.154577	-0.52489	0.19286	0.37048	1
2263	18	30401129	32458907	3577	-0.238387	-0.70075	0.16572	0.239278	1
2267	18	37679128	38498381	2369	-0.0240579	-0.38667	0.33685	0.891745	1
2278	18	49790997	50372823	1997	0.127261	-0.14905	0.41405	0.357991	1
2300	18	72785207	73568260	2343	0.57138	0.20463	1	0.0033871	1
2306	19	64705	762046	2213	0.102818	-0.21458	0.41391	0.501809	1
2309	19	2253175	3085446	2860	0.02993	-0.30744	0.37173	0.857447	1
2314	19	6455429	7249359	2806	-0.0261332	-0.44049	0.37481	0.893449	1
2315	19	7249360	8199016	2745	-0.106865	-0.42826	0.20745	0.494546	1
2320	19	13213187	13968319	1965	0.404697	0.08335	0.78619	0.0169787	1
2328	19	19749167	20485499	2079	-0.0799724	-0.46965	0.28637	0.657688	1
2338	19	31763009	33028099	2562	0.164697	-0.12249	0.45861	0.247901	1
2350	19	43960959	45040932	2766	-0.167204	-0.58948	0.21064	0.373628	1
2351	19	45040933	45893307	2181	-0.00431926	-0.34176	0.32998	0.978704	1
2352	19	45893308	46765060	2182	0.107929	-0.2068	0.42706	0.492997	1
2365	19	55714086	56411086	2149	0.148595	-0.20047	0.51664	0.393629	1
2379	20	9279551	10279603	2436	-0.020855	-0.3471	0.29171	0.893335	1
2381	20	11257013	12353961	2730	-0.183934	-0.54458	0.14768	0.272344	1
2390	20	18959420	19957928	2591	-0.0727906	-0.37838	0.22487	0.622418	1
2400	20	33890061	35990261	2986	-0.0247506	-0.43522	0.36742	0.896067	1
2415	20	51533751	52411532	2064	-0.109138	-0.42284	0.19377	0.478	1
2417	20	53120335	53879803	2058	-0.297592	-0.77644	0.11174	0.149614	1
2423	20	57924038	58780894	1990	0.19905	-0.11255	0.53175	0.208514	1
*Bonferroni correction - number of bivar tests, in this case 4112 tests - adjusted alfa = 1.2e-5

### Sheet: S25
Table S25 - Summary of Bivariate Local Genetic Correlations Between SI and NEU
Locus	Chromosome	Start	Stop	N SNPs	rho	rho.lower	rho.upper	P	P-corr*
3	1	2215496	2983519	1581	-0.193684	-0.62386	0.20287	0.322851	1
11	1	8580988	9475966	1743	0.331629	-0.00548	0.71581	0.0547902	1
16	1	14720132	15755230	2867	0.0693699	-0.27707	0.42828	0.686279	1
30	1	30405183	31639217	3004	0.309366	-0.00446	0.63438	0.0472022	1
31	1	31639218	33066846	2077	0.524922	0.16922	0.95584	0.00516977	1
32	1	33066847	34371022	2067	-0.229025	-0.58328	0.08877	0.159779	1
33	1	34371023	35201626	1989	0.227809	-0.15748	0.63697	0.222366	1
34	1	35201627	36855139	1726	0.300862	-0.02861	0.67639	0.0761258	1
35	1	36855140	38474036	3260	0.0948775	-0.20305	0.40088	0.516605	1
37	1	40200951	41093875	1801	-0.148909	-0.57731	0.24983	0.441539	1
40	1	43512670	45167235	2963	0.298769	-0.06085	0.70724	0.105743	1
58	1	67761891	68633860	1823	0.0904198	-0.25786	0.44023	0.595503	1
60	1	69438910	70992905	2795	-0.0019995	-0.27481	0.26461	0.988321	1
76	1	87667573	88656689	1846	-0.235014	-0.49642	0.02179	0.0695599	1
79	1	90941550	91870059	1942	0.521211	0.18025	0.92317	0.00431325	1
84	1	96147577	97721186	3106	0.279395	-0.05552	0.64771	0.103258	1
85	1	97721187	99425000	3471	-0.0760851	-0.45682	0.29438	0.672459	1
105	1	119408889	120345066	1898	0.419814	0.10908	0.76504	0.0092646	1
113	1	154685546	156813845	2783	-0.0535222	-0.48229	0.36395	0.789298	1
116	1	158900370	159882515	2077	0.112874	-0.2758	0.51859	0.550003	1
167	1	216658127	217352165	1752	0.738226	0.36757	1	0.000368289	1
168	1	217352166	218563960	3179	-0.201984	-0.57763	0.14268	0.235389	1
179	1	230227248	231287764	3230	0.0310755	-0.28179	0.34538	0.838335	1
184	1	234365797	235097113	1865	-0.0203699	-0.34771	0.31047	0.898567	1
187	1	237409459	238094455	1890	0.408965	0.07359	0.79925	0.0171058	1
212	2	7966710	8978798	1882	0.266914	-0.02163	0.58085	0.0695733	1
216	2	11230350	11995765	1835	-0.360612	-0.79685	0.01861	0.058677	1
221	2	15721704	17241115	3364	-0.0464443	-0.3282	0.23517	0.740358	1
230	2	26894103	28819510	2970	0.106318	-0.22329	0.45039	0.516187	1
235	2	33123605	33735318	1910	-0.102599	-0.51846	0.30211	0.594921	1
251	2	45850048	46499326	1845	-0.0725111	-0.44135	0.28559	0.683487	1
298	2	101556800	102494487	1904	0.20782	-0.11017	0.54833	0.193479	1
300	2	103305258	105120578	3044	-0.0174951	-0.28847	0.26437	0.89852	1
304	2	108417774	110097868	3263	0.597641	0.22654	1	0.00281655	1
337	2	147252197	149568875	3554	0.150155	-0.17625	0.47967	0.350809	1
342	2	155207970	156130947	1945	0.0190189	-0.35604	0.3922	0.916194	1
343	2	156130948	157556096	2494	0.21119	-0.12183	0.57518	0.210558	1
345	2	159040980	160200379	3157	0.012494	-0.33917	0.37172	0.941984	1
347	2	161432090	163607635	3439	0.401426	0.10405	0.73881	0.00928393	1
349	2	164702313	165917788	2025	0.291798	-0.03424	0.63274	0.0729575	1
352	2	168437446	169224445	1820	0.336067	-0.04395	0.78589	0.0869378	1
353	2	169224446	170155561	1963	0.206172	-0.10213	0.53906	0.187495	1
359	2	174118390	174927563	1789	-0.192402	-0.56924	0.1573	0.261076	1
369	2	184866233	186244920	2668	-0.284549	-0.67422	0.06156	0.107652	1
374	2	191051955	193033982	3279	-0.229185	-0.65358	0.14985	0.224173	1
396	2	219678784	220771552	1818	0.579179	0.24193	1	0.00191481	1
425	3	3128153	4109393	3105	0.110265	-0.23416	0.46806	0.514339	1
427	3	4835084	5496182	1587	0.0348509	-0.3173	0.39876	0.842412	1
432	3	9970732	11226367	3090	-0.232287	-0.60425	0.10719	0.178453	1
438	3	16084006	17182494	2873	0.176989	-0.13201	0.49778	0.250219	1
439	3	17182495	19030988	3450	0.0591893	-0.33498	0.45916	0.755788	1
445	3	24270190	25516193	3472	0.248109	-0.04125	0.56004	0.0943353	1
446	3	25516194	26905340	2768	-0.0282539	-0.38153	0.34076	0.871579	1
461	3	42301658	44141693	3326	0.449339	0.08904	0.88552	0.0150551	1
466	3	51953969	54074844	3459	0.269055	-0.06216	0.62515	0.101481	1
471	3	58557719	59998583	3120	0.292843	-0.05845	0.68132	0.0945711	1
474	3	61277588	62609818	2799	0.435345	0.1619	0.75831	0.00251976	1
477	3	64662374	65326751	1998	0.319244	-0.004	0.69983	0.059868	1
483	3	71223282	72334704	2489	-0.177075	-0.4616	0.09724	0.200468	1
519	3	113657666	115649909	3331	0.0872754	-0.19179	0.37875	0.536856	1
549	3	145903839	147358243	3394	-0.0911754	-0.53074	0.32479	0.645985	1
552	3	149998412	151131307	2177	0.392834	0.07203	0.75629	0.0193863	1
584	3	186602046	187939199	3318	0.380318	0.04871	0.76622	0.025634	1
585	3	187939200	189451805	3158	0.0396589	-0.3091	0.39626	0.817362	1
619	4	20086839	21416380	3343	-0.178332	-0.55648	0.17503	0.308819	1
637	4	36671802	37880860	3771	-0.238478	-0.60689	0.10511	0.16606	1
638	4	37880861	38984838	3066	-0.331773	-0.69781	-0.01245	0.0445944	1
652	4	55681702	57103100	3569	0.17479	-0.19498	0.56351	0.340172	1
693	4	104384535	105319195	1660	0.602965	0.24933	1	0.00171347	1
694	4	105319196	106479155	2325	0.393241	0.03477	0.81563	0.0330618	1
719	4	131098951	131873453	1926	-0.0143628	-0.31516	0.28691	0.923324	1
727	4	139553761	141087047	2947	-0.0605868	-0.40544	0.2705	0.716435	1
747	4	164781848	165824650	3003	0.154951	-0.23641	0.56585	0.414394	1
766	4	182946259	183603892	1818	0.25513	-0.07749	0.6196	0.123976	1
771	4	186881569	187985393	3024	0.0354173	-0.25188	0.32693	0.804381	1
786	5	10549030	11850850	3102	0.256364	-0.03373	0.56331	0.0823157	1
803	5	30416067	31679464	2942	0.41702	0.16464	0.69453	0.00200312	1
839	5	75959516	77290255	3096	0.19239	-0.12816	0.54225	0.238173	1
849	5	87943483	89584466	1966	0.296664	-0.01247	0.63712	0.0585169	1
865	5	107265912	108641784	3279	0.274323	-0.06062	0.65942	0.118047	1
866	5	108641785	109606905	2369	-0.184705	-0.61213	0.19925	0.344762	1
881	5	124109486	125131720	2561	0.589674	0.30071	0.92366	0.00018784	0.772398
888	5	132554691	134556570	3622	-0.0431865	-0.3893	0.28815	0.790041	1
892	5	139408117	141253830	2965	0.108386	-0.24331	0.46897	0.526039	1
896	5	145319097	147180171	3515	0.272382	-0.00261	0.5577	0.0526485	1
898	5	148662215	149850203	2462	0.21109	-0.09056	0.53953	0.171896	1
912	5	162386028	163781268	3035	-0.107359	-0.45195	0.21929	0.50724	1
913	5	163781269	165289211	3150	0.211174	-0.10675	0.56442	0.19498	1
914	5	165289212	166863413	2865	0.135794	-0.1387	0.41877	0.327715	1
915	5	166863414	168342743	2897	0.581643	0.28037	0.98279	0.000432924	1
920	5	173606996	174662885	2698	0.0859168	-0.30148	0.49799	0.649381	1
931	6	5378214	6621937	3334	0.386451	0.08328	0.73387	0.0124063	1
938	6	15069422	16566882	3508	0.412649	0.15979	0.68884	0.00200198	1
943	6	19449153	20418020	2300	-0.268807	-0.72222	0.13907	0.179255	1
948	6	23939307	24950379	3200	-0.390619	-0.78135	-0.04902	0.0270157	1
952	6	27261036	28666364	3003	0.530456	0.17045	0.95785	0.00617429	1
953	6	28666365	29529755	2480	0.50106	0.15864	0.87831	0.00609185	1
954	6	29529756	29833843	2431	0.340383	-0.05616	0.75379	0.0884365	1
956	6	30070718	30715006	2491	0.16476	-0.17483	0.52209	0.338479	1
957	6	30715007	31106493	2268	0.0631775	-0.35188	0.49024	0.750073	1
961	6	31427210	32208901	2254	0.0290528	-0.27292	0.32986	0.847184	1
967	6	32682214	32897998	1769	0.368606	-0.06146	0.85268	0.0975492	1
976	6	40778402	42103738	3019	-0.43496	-0.85982	-0.08644	0.0169365	1
1052	6	122929291	123854857	2138	0.0351723	-0.34292	0.41614	0.845433	1
1057	6	129850179	130550137	1905	0.375945	0.03196	0.78082	0.0357996	1
1071	6	148184845	149278798	3116	0.150675	-0.13676	0.45501	0.30701	1
1074	6	151629955	152376499	1852	0.0173507	-0.29776	0.32393	0.909476	1
1085	6	161371015	162254229	2213	-0.0956656	-0.47936	0.26704	0.599467	1
1096	7	1366973	2473749	2995	0.542243	0.24919	0.88605	0.000498682	1
1097	7	2473750	3100211	1783	0.178783	-0.15317	0.53253	0.285631	1
1113	7	13676748	15013694	3194	0.0207668	-0.28596	0.33004	0.891374	1
1164	7	70144615	71215741	3003	0.356169	-0.03232	0.8315	0.0766249	1
1166	7	73128831	75243899	1666	0.465199	0.18054	0.77955	0.00204359	1
1182	7	95174848	96564981	2711	0.23628	-0.17968	0.73147	0.259877	1
1187	7	100849308	101950748	3021	0.339371	-0.03012	0.76681	0.0712911	1
1189	7	103191323	104109231	2538	-0.224754	-0.56298	0.09597	0.165629	1
1190	7	104109232	105312563	2140	0.178491	-0.19617	0.57594	0.334437	1
1197	7	113339387	115321301	2888	0.149356	-0.15897	0.47217	0.341628	1
1206	7	126640873	127903738	2272	0.253336	-0.11887	0.66632	0.17893	1
1219	7	145415776	146574327	2614	0.145017	-0.20494	0.5145	0.406019	1
1225	7	152253295	153241228	3000	-0.107351	-0.47552	0.25007	0.54152	1
1227	7	154407488	155280610	2802	-0.0824006	-0.45269	0.26774	0.629509	1
1234	8	1161825	1628039	1731	0.194158	-0.13153	0.54327	0.2438	1
1241	8	4273084	4893120	2739	0.330723	-0.0191	0.74334	0.0669439	1
1247	8	8589771	9167795	1877	-0.0638935	-0.37431	0.25392	0.667886	1
1248	8	9167796	9835863	1968	-0.155678	-0.56252	0.24011	0.420662	1
1250	8	10478852	11466761	2693	-0.243604	-0.56409	0.05308	0.106978	1
1252	8	12296850	12947935	1289	0.337506	-0.03971	0.74824	0.073522	1
1276	8	31134787	32454962	3400	0.186162	-0.16773	0.57275	0.299076	1
1279	8	34792221	36641174	2226	0.0341363	-0.34338	0.41152	0.849059	1
1280	8	36641175	38803980	3023	-0.368968	-0.81788	0.00538	0.0529991	1
1293	8	56346879	57436722	2480	0.0567376	-0.32411	0.43766	0.757276	1
1298	8	61324890	62330900	1959	0.239953	-0.15255	0.67984	0.225627	1
1301	8	64215359	66018204	2838	0.101131	-0.23058	0.43889	0.536708	1
1309	8	73838028	75011699	2485	0.0783772	-0.2737	0.45502	0.657044	1
1328	8	98132520	99388944	2710	0.393132	0.04364	0.79281	0.0272417	1
1330	8	101448440	102548680	2161	0.460507	0.08818	0.93522	0.0182113	1
1334	8	105370131	106500950	2235	0.157386	-0.18325	0.52015	0.355956	1
1344	8	116094204	118300068	3358	0.417637	0.12741	0.75701	0.00726632	1
1345	8	118300069	119423298	2145	-0.170694	-0.55378	0.18132	0.337427	1
1349	8	122622805	124001019	2426	0.112453	-0.26304	0.51488	0.545487	1
1360	8	135313674	136220342	2247	0.286386	-0.078	0.7035	0.128831	1
1361	8	136220343	137527617	3010	0.2897	-0.1008	0.72365	0.135775	1
1367	8	142611890	143611461	2359	0.521364	0.18628	0.92705	0.0035276	1
1374	9	2441121	3079045	1654	-0.0918129	-0.44282	0.24286	0.582178	1
1399	9	23091194	23859374	1692	-0.0122343	-0.2781	0.25461	0.925068	1
1405	9	28067455	28766060	1769	0.112957	-0.24021	0.466	0.50914	1
1427	9	81161598	82601465	2793	0.351492	0.08706	0.64729	0.0101597	1
1429	9	83455503	85135751	3149	0.460278	0.13187	0.8452	0.00631621	1
1431	9	86769887	87815449	2597	0.25483	-0.10074	0.64417	0.155541	1
1441	9	95854926	96670171	2177	0.601412	0.27477	0.99964	0.000872367	1
1443	9	97418634	98885862	2734	0.372966	0.01758	0.77873	0.039668	1
1453	9	109150718	110630150	3361	0.0592422	-0.26993	0.39586	0.71163	1
1465	9	119890465	121008529	2533	0.508089	0.25364	0.78975	0.000192428	0.791264
1466	9	121008530	122677719	3114	0.226903	-0.10831	0.58978	0.175912	1
1470	9	126092932	127184582	2306	0.0372083	-0.2926	0.37169	0.81921	1
1472	9	128785783	129617771	1908	0.337807	0.03943	0.65966	0.0262452	1
1476	9	132999453	134141936	2201	0.0537406	-0.34094	0.45739	0.775135	1
1477	9	134141937	135135887	1827	0.147732	-0.16628	0.48271	0.346543	1
1480	9	136770927	137593527	1985	0.569502	0.27344	0.92404	0.000384631	1
1485	10	60515	1329232	2547	0.00698153	-0.34316	0.35046	0.96697	1
1486	10	1329233	1872960	1581	-0.245359	-0.60242	0.08473	0.143749	1
1488	10	2637066	3225336	1944	0.0977225	-0.21104	0.40794	0.511249	1
1497	10	10081280	10969481	2215	0.240055	-0.11294	0.61373	0.181403	1
1503	10	14820756	15946677	2828	-0.227031	-0.60661	0.11577	0.190726	1
1509	10	20616433	21477692	2133	0.372097	0.04518	0.73612	0.0274983	1
1522	10	33655459	35178224	3299	0.360725	0.00734	0.77469	0.0470336	1
1546	10	65400432	66510387	2048	0.477434	0.10503	0.9204	0.0135771	1
1580	10	102509299	104206837	2489	-0.235843	-0.54728	0.04587	0.109499	1
1581	10	104206838	106142283	3479	0.209361	-0.14427	0.58603	0.228289	1
1582	10	106142284	107877787	3633	0.438746	0.09048	0.84358	0.0122075	1
1589	10	114255955	115588903	2529	-0.0921607	-0.45054	0.25317	0.590933	1
1592	10	118416050	119528730	2022	-0.0309127	-0.44157	0.38456	0.874468	1
1596	10	122803507	123856184	2595	-0.165114	-0.54699	0.18226	0.346611	1
1601	10	127997709	129134738	2288	-0.329407	-0.71447	0.00521	0.0563251	1
1602	10	129134739	129831969	2589	0.375038	0.0173	0.80229	0.0455954	1
1620	11	7915072	9080939	2930	-0.292546	-0.64995	0.03081	0.0770542	1
1624	11	11632651	12470449	2315	-0.287826	-0.68787	0.06281	0.113673	1
1627	11	15126768	16383386	2351	-0.0993983	-0.4737	0.25963	0.574312	1
1630	11	18740268	19780784	2284	0.188963	-0.18117	0.5922	0.299586	1
1640	11	27018308	28577718	2375	0.190066	-0.17812	0.59007	0.298434	1
1641	11	28577719	29530460	1874	0.329892	-0.02902	0.72504	0.0667707	1
1643	11	30570130	32065771	1774	0.380946	0.0835	0.70631	0.0152643	1
1705	11	98145571	98929380	2464	-0.265274	-0.67242	0.08977	0.146738	1
1719	11	112755447	113889019	2477	0.50669	0.34043	0.6824	4.24349e-08	0.000174492
1721	11	114742318	116247377	2976	0.135227	-0.14772	0.42639	0.340518	1
1723	11	117295642	118901213	3551	0.185002	-0.11492	0.49807	0.209518	1
1724	11	118901214	120064528	2292	0.0968886	-0.21549	0.41616	0.527003	1
1727	11	122589225	123398882	2025	0.0553307	-0.25716	0.37567	0.716522	1
1731	11	126304241	127306871	2561	0.456861	0.25066	0.671	4.19971e-05	0.172692
1733	11	128262551	129451784	2557	-0.28953	-0.66592	0.04427	0.0871154	1
1734	11	129451785	130500783	2437	0.0539127	-0.25277	0.36955	0.725471	1
1735	11	130500784	131424361	2230	-0.155862	-0.50426	0.17434	0.342679	1
1736	11	131424362	132584401	2785	0.464352	0.15087	0.84133	0.00519601	1
1737	11	132584402	133521642	2283	0.309418	0.04819	0.59192	0.0226552	1
1738	11	133521643	134351064	1825	0.356481	0.10313	0.64024	0.00771943	1
1745	12	4967644	6023700	2392	-0.124074	-0.43465	0.17843	0.405877	1
1746	12	6023701	6948954	1972	-0.0938734	-0.45679	0.24967	0.586861	1
1752	12	11742150	12721874	2095	0.327902	-0.01012	0.70883	0.0532522	1
1763	12	22928056	23923798	1920	0.179182	-0.12838	0.50204	0.247473	1
1803	12	68006683	68839661	1821	0.0623465	-0.25262	0.38431	0.689897	1
1812	12	77800464	79315178	3302	0.347265	0.05423	0.66746	0.0212643	1
1823	12	92061180	93487547	3172	0.156617	-0.19146	0.52162	0.363393	1
1828	12	96828315	97814021	2514	0.659955	0.28693	1	0.0011731	1
1830	12	99244338	100931423	3085	-0.233128	-0.61018	0.11391	0.185168	1
1846	12	117091844	118256124	2493	-0.253884	-0.58936	0.05658	0.106052	1
1847	12	118256125	119301061	2380	0.31993	-0.02732	0.69115	0.0666423	1
1852	12	124843769	126079935	3089	0.0559993	-0.22945	0.3503	0.693433	1
1857	12	129170297	129887418	2233	0.197299	-0.13459	0.54719	0.223397	1
1860	12	131404043	132012316	1837	-0.0247425	-0.38727	0.32231	0.882657	1
1874	13	30068526	31433218	3446	0.0693686	-0.24515	0.38842	0.663062	1
1875	13	31433219	32986686	3408	0.275528	-0.02804	0.62034	0.0794261	1
1895	13	53336572	54684856	2891	0.281843	-0.04689	0.63403	0.0928514	1
1896	13	54684857	55576912	1941	-0.124554	-0.48884	0.22787	0.471816	1
1900	13	59751796	61268155	3402	0.0636939	-0.26129	0.38959	0.691975	1
1908	13	69004703	69751491	2442	0.414793	0.05195	0.83075	0.0269821	1
1909	13	69751492	70427880	1922	0.0812234	-0.22923	0.39543	0.593559	1
1912	13	71976863	73114509	2196	0.0144531	-0.37647	0.40859	0.938917	1
1914	13	74437636	75882384	3355	0.192431	-0.16109	0.56669	0.267667	1
1932	13	91764205	93285142	3202	0.138557	-0.19713	0.50275	0.407123	1
1935	13	96132648	97516609	2416	0.17768	-0.18617	0.55196	0.310248	1
1940	13	101573737	103050417	3493	0.36822	0.03889	0.74245	0.0286744	1
1942	13	104378436	105672500	3044	0.175299	-0.17307	0.54992	0.307716	1
1948	13	109813577	110995432	3337	-0.0328191	-0.2898	0.22477	0.796424	1
1955	14	20876081	21982654	2538	0.341139	0.0286	0.69425	0.0356054	1
1963	14	29029225	30831154	2885	0.228255	-0.12394	0.62578	0.204093	1
1965	14	32382246	33591113	2626	0.0735029	-0.20339	0.36228	0.600069	1
1966	14	33591114	34695195	2632	-0.075025	-0.43758	0.27763	0.659018	1
1974	14	41614834	42562550	2028	0.511215	0.20104	0.87323	0.00252254	1
1993	14	61652817	62717985	2379	0.0998387	-0.22662	0.44637	0.530649	1
2009	14	79199452	81001920	3415	0.425004	0.1238	0.77495	0.00754122	1
2017	14	89482884	90662836	2511	0.0101115	-0.33768	0.35284	0.951933	1
2018	14	90662837	92101228	3100	0.257458	-0.03397	0.58078	0.0865058	1
2023	14	97174315	98268391	2320	0.124281	-0.09646	0.35522	0.280291	1
2027	14	100786190	102004377	2650	0.431056	0.13613	0.78821	0.00569978	1
2038	15	25384328	26392947	2852	0.0852228	-0.31214	0.49759	0.654436	1
2046	15	35118928	36583327	2935	0.308083	0.03594	0.59437	0.028008	1
2047	15	36583328	37962915	2967	0.442292	0.13641	0.78281	0.00432502	1
2055	15	47693317	49260006	2385	0.161977	-0.21625	0.56802	0.393943	1
2066	15	61130596	62106138	2402	0.261583	-0.0697	0.62751	0.124156	1
2069	15	64339946	66355634	3164	0.475161	0.09451	0.94348	0.0159013	1
2072	15	69089816	70767983	3209	0.383098	0.12694	0.67005	0.00495529	1
2075	15	73375719	74458113	2021	0.489725	0.11838	0.97089	0.0143616	1
2078	15	77897164	78514101	1625	0.182876	-0.13086	0.51308	0.249966	1
2088	15	88035758	89385187	2469	0.308089	-0.00253	0.66441	0.0574696	1
2091	15	91593624	92675405	2483	-0.0774066	-0.49477	0.31901	0.687702	1
2096	15	96864279	98025684	2241	0.161844	-0.08968	0.42524	0.208013	1
2126	16	26154123	27443061	3469	0.446156	0.11789	0.86011	0.0098189	1
2127	16	27443062	29043177	1773	0.214876	-0.09006	0.54806	0.166608	1
2128	16	29043178	31384210	2019	0.154447	-0.2181	0.5309	0.396071	1
2132	16	49010762	50467033	2953	0.255914	-0.08049	0.61607	0.12987	1
2133	16	50467034	52041336	3016	0.508	0.16353	0.9429	0.00472567	1
2134	16	52041337	53393882	2795	0.23686	-0.03849	0.52311	0.0903087	1
2135	16	53393883	54866095	3261	-0.103538	-0.4386	0.21482	0.514765	1
2139	16	58508979	59885499	3383	0.177251	-0.16794	0.54642	0.303814	1
2144	16	65072404	65882820	1811	0.270668	-0.11901	0.72411	0.172698	1
2171	16	88387229	89106304	2067	0.0911201	-0.27359	0.4547	0.604797	1
2179	17	5573785	6305078	2147	0.329617	-0.02753	0.76221	0.0769698	1
2181	17	7264459	8554763	2550	0.169745	-0.12967	0.48824	0.263831	1
2182	17	8554764	9619356	2260	-0.0363714	-0.32282	0.2528	0.798333	1
2187	17	13648447	14508610	2324	0.131486	-0.20607	0.47752	0.431044	1
2200	17	33614190	34474611	1918	0.301026	-0.0584	0.69982	0.0965286	1
2208	17	44865833	45883901	1916	0.303778	-0.03768	0.67092	0.0769908	1
2216	17	54950108	56245227	2576	0.337174	0.00364	0.72932	0.0495716	1
2220	17	62112374	63548724	2224	-0.365572	-0.82972	0.01833	0.0641121	1
2228	17	71466954	72383472	2400	-0.154293	-0.4821	0.15074	0.317558	1
2230	17	73741322	74908266	2571	0.333908	0.07104	0.61508	0.0154297	1
2257	18	22746154	24088163	2632	-0.00668205	-0.35999	0.35711	0.969075	1
2258	18	24088164	25305260	2562	0.192862	-0.17407	0.58102	0.292706	1
2267	18	37679128	38498381	2188	0.352887	0.00887	0.73108	0.0461078	1
2273	18	44300146	45718492	3101	0.0747402	-0.31235	0.45966	0.684689	1
2274	18	45718493	46558306	2095	0.184242	-0.13501	0.53198	0.257736	1
2277	18	48228380	49790996	3118	0.667992	0.33924	1	0.00017588	0.723219
2278	18	49790997	50372823	1910	0.308918	0.007	0.62771	0.0455135	1
2281	18	52512524	53762996	2081	0.720064	0.44366	1	6.16215e-06	0.0253388
2296	18	68051036	69311742	3496	-0.0459774	-0.38902	0.2869	0.779829	1
2297	18	69311743	70540349	3348	-0.520506	-0.89807	-0.20059	0.00224634	1
2298	18	70540350	71491860	2749	0.583923	0.25814	0.99464	0.000837613	1
2306	19	64705	762046	1560	-0.0540254	-0.31391	0.21063	0.681641	1
2307	19	762047	1515920	1679	0.294641	-0.0117	0.63582	0.0610324	1
2309	19	2253175	3085446	2201	0.148206	-0.14784	0.45096	0.306577	1
2313	19	5478685	6455428	2355	0.291314	-0.06142	0.67439	0.101497	1
2315	19	7249360	8199016	2296	-0.186293	-0.53882	0.13871	0.253497	1
2326	19	17750519	18504867	1744	-0.0394461	-0.36078	0.28668	0.802629	1
2337	19	30375793	31763008	2218	0.0985265	-0.22188	0.42161	0.526048	1
2338	19	31763009	33028099	2444	-0.148351	-0.43737	0.12717	0.286017	1
2342	19	35649344	36638122	2221	0.0387367	-0.3218	0.3977	0.820994	1
2347	19	41004106	41733463	1653	0.118013	-0.25897	0.50909	0.520419	1
2351	19	45040933	45893307	1862	0.106235	-0.2351	0.45782	0.520838	1
2352	19	45893308	46765060	1938	0.373722	0.08538	0.68934	0.0135759	1
2353	19	46765061	47752727	1851	-0.00750239	-0.34353	0.33482	0.96342	1
2356	19	49415190	50451925	1936	0.205243	-0.10801	0.53212	0.185898	1
2357	19	50451926	51259178	1581	0.0767069	-0.28721	0.45047	0.669537	1
2361	19	53431218	54042240	2024	-0.270043	-0.60322	0.03515	0.0828701	1
2362	19	54042241	54602370	1304	0.325402	-0.02927	0.72249	0.0725225	1
2372	20	2668109	3736551	2302	0.320464	-0.0616	0.75658	0.097969	1
2385	20	15238520	15962576	1804	0.0222957	-0.26721	0.31446	0.877575	1
2405	20	41351515	42185671	1832	0.280019	-0.0151	0.59803	0.0586528	1
2412	20	48212976	49236418	2337	0.182495	-0.2362	0.62543	0.371845	1
2421	20	56172844	56951773	1955	-0.413048	-0.7642	-0.10928	0.0104734	1
2424	20	58780895	59560457	1887	0.0398431	-0.34378	0.42928	0.831298	1
2426	20	60125334	60766557	1811	0.118414	-0.15917	0.40826	0.403328	1
2428	20	61470769	62179241	2302	0.0485066	-0.31018	0.42051	0.784934	1
2453	21	39252060	40480831	2792	0.236364	-0.10138	0.60844	0.171435	1
2471	22	26166935	27192923	2748	0.151854	-0.1645	0.4895	0.334299	1
2478	22	33501726	34361897	2285	0.45939	0.10819	0.88488	0.0115496	1
2482	22	37364005	38718589	2843	0.270196	0.01999	0.53143	0.0356759	1
2488	22	44409534	45170649	2386	0.32592	0.04614	0.63356	0.0248752	1
*Bonferroni correction - number of bivar tests, in this case 4112 tests - adjusted alfa = 1.2e-5

### Sheet: S26
Table S26 - Summary of Bivariate Local Genetic Correlations Between SI and RSK
Locus	Chromosome	Start	Stop	N SNPs	rho	rho.lower	rho.upper	P	P-corr*
3	1	2215496	2983519	1798	0.173035	-0.2028	0.54985	0.335306	1
4	1	2983520	3582047	1849	0.0640336	-0.27276	0.40564	0.698987	1
14	1	11709174	13481025	2720	-0.0365813	-0.45378	0.36603	0.849932	1
29	1	29188427	30405182	2466	0.151724	-0.16415	0.48999	0.34502	1
38	1	41093876	41977966	2181	0.284364	-0.05188	0.65056	0.0938837	1
40	1	43512670	45167235	3115	0.159492	-0.24791	0.59369	0.4271	1
78	1	89753965	90941549	2146	0.266132	-0.05972	0.62273	0.115217	1
159	1	205917549	208162951	3378	0.204705	-0.13323	0.56455	0.217184	1
167	1	216658127	217352165	1866	0.521489	0.14696	0.98713	0.00788747	1
168	1	217352166	218563960	3291	0.0634901	-0.31933	0.45196	0.73251	1
184	1	234365797	235097113	2004	0.189496	-0.15615	0.55096	0.264904	1
187	1	237409459	238094455	2043	-0.162181	-0.50551	0.17837	0.330932	1
190	1	239332149	240248508	2329	-0.145844	-0.52437	0.1989	0.400173	1
195	1	243048004	244723196	2862	0.192924	-0.06355	0.46417	0.142293	1
210	2	6306607	7108208	2021	-0.0455025	-0.44306	0.34618	0.805577	1
211	2	7108209	7966709	2063	-0.121551	-0.56617	0.29719	0.547584	1
212	2	7966710	8978798	2065	-0.412542	-0.79743	-0.08441	0.01606	1
221	2	15721704	17241115	3637	-0.207007	-0.60969	0.15843	0.257415	1
230	2	26894103	28819510	3099	0.223896	-0.15151	0.63304	0.232089	1
313	2	121073753	122026817	2316	-0.205562	-0.5494	0.11075	0.200298	1
336	2	145977921	147252196	2216	-0.273814	-0.67161	0.08257	0.132424	1
337	2	147252197	149568875	3753	-0.219402	-0.56827	0.09349	0.173886	1
343	2	156130948	157556096	2529	0.197448	-0.20743	0.63556	0.324921	1
427	3	4835084	5496182	1741	0.221603	-0.16879	0.65658	0.246631	1
438	3	16084006	17182494	3004	-0.181123	-0.56846	0.17593	0.307265	1
439	3	17182495	19030988	3530	0.142294	-0.24824	0.56076	0.450883	1
445	3	24270190	25516193	3671	-0.00428331	-0.36339	0.35442	0.98015	1
449	3	28649811	29877022	3714	-0.030623	-0.3367	0.27143	0.836338	1
466	3	51953969	54074844	3498	0.166253	-0.16311	0.50835	0.308737	1
483	3	71223282	72334704	2671	0.00381146	-0.32919	0.32839	0.981111	1
519	3	113657666	115649909	3511	0.104674	-0.24461	0.46268	0.542803	1
538	3	132925968	133718493	1863	0.165096	-0.23864	0.59698	0.399696	1
623	4	24764725	25832018	2772	0.039608	-0.30362	0.38651	0.810914	1
638	4	37880861	38984838	3339	0.0262679	-0.3814	0.44562	0.893456	1
661	4	65563101	66597446	2774	0.0935949	-0.24937	0.45639	0.582116	1
727	4	139553761	141087047	3067	0.625529	0.28502	1	0.000735203	1
728	4	141087048	142807914	3378	0.325139	-0.03783	0.73111	0.0751115	1
764	4	181122434	182065646	2923	-0.288747	-0.69437	0.06986	0.112866	1
768	4	184338585	185483262	3450	-0.112538	-0.56178	0.29656	0.56983	1
786	5	10549030	11850850	3301	0.54481	0.22602	0.95869	0.00139628	1
849	5	87943483	89584466	2005	0.542201	0.17479	1	0.00426918	1
868	5	110819518	111983115	2954	0.185253	-0.13798	0.53328	0.258584	1
892	5	139408117	141253830	3018	0.121049	-0.26483	0.52175	0.515957	1
898	5	148662215	149850203	2636	0.0218977	-0.31958	0.36972	0.895722	1
912	5	162386028	163781268	3231	-0.0839389	-0.42646	0.25733	0.618028	1
914	5	165289212	166863413	3052	-0.195335	-0.65565	0.21241	0.317727	1
937	6	13352327	15069421	3407	0.135238	-0.19438	0.4614	0.396591	1
978	6	43770627	44596897	2149	-0.0401336	-0.34277	0.25044	0.784049	1
1052	6	122929291	123854857	2189	-0.108642	-0.51628	0.26513	0.558721	1
1061	6	134313644	135544083	2671	-0.283533	-0.6643	0.0594	0.0974851	1
1125	7	25671576	27351286	3640	0.290718	-0.08626	0.72276	0.132443	1
1190	7	104109232	105312563	2192	0.437813	0.09893	0.84817	0.014612	1
1197	7	113339387	115321301	3083	0.321311	0.05552	0.61193	0.0215841	1
1247	8	8589771	9167795	1966	0.00514956	-0.32183	0.3384	0.974535	1
1250	8	10478852	11466761	2882	-0.0514459	-0.41385	0.29028	0.760299	1
1277	8	32454963	33982537	2715	0.0760792	-0.3062	0.46275	0.680622	1
1280	8	36641175	38803980	3255	0.293026	-0.07205	0.7181	0.112549	1
1301	8	64215359	66018204	2930	0.586502	0.25144	1	0.00119206	1
1327	8	96900514	98132519	2159	-0.000366749	-0.37429	0.37149	0.998345	1
1328	8	98132520	99388944	2862	0.011413	-0.35578	0.38452	0.948737	1
1330	8	101448440	102548680	2301	-0.0530874	-0.41444	0.30687	0.759919	1
1375	9	3079046	4025355	2098	0.178453	-0.15964	0.53262	0.287502	1
1389	9	14244748	14902924	1871	0.0309753	-0.36163	0.44712	0.872184	1
1399	9	23091194	23859374	1771	0.0823002	-0.30192	0.4805	0.659859	1
1404	9	27366480	28067454	1868	-0.157346	-0.51947	0.19281	0.366635	1
1431	9	86769887	87815449	2727	-0.526305	-0.87928	-0.22502	0.00115657	1
1465	9	119890465	121008529	2560	0.299467	-0.01322	0.63211	0.0563145	1
1470	9	126092932	127184582	2407	0.308328	-0.00513	0.65596	0.0567555	1
1472	9	128785783	129617771	2051	-0.466431	-0.83928	-0.1609	0.00421773	1
1474	9	130902728	132193798	1972	-0.110803	-0.51332	0.26955	0.550798	1
1480	9	136770927	137593527	2290	0.35167	-0.01584	0.77572	0.0602672	1
1484	9	140097760	141146682	1517	0.527229	0.23841	0.85769	0.000452148	1
1489	10	3225337	3880322	1854	0.18512	-0.11407	0.48923	0.206353	1
1498	10	10969482	11856924	2375	0.355071	-0.00433	0.77616	0.0551424	1
1500	10	12581572	13208061	1965	-0.100413	-0.41123	0.19665	0.502798	1
1522	10	33655459	35178224	3420	0.228409	-0.13027	0.62652	0.207865	1
1554	10	72659224	73514214	2606	0.169335	-0.12174	0.47926	0.251916	1
1567	10	87287936	88443652	2925	-0.0524047	-0.41503	0.30941	0.765825	1
1568	10	88443653	89971628	2517	0.106058	-0.21189	0.43788	0.502672	1
1589	10	114255955	115588903	2650	0.103396	-0.26102	0.4825	0.555354	1
1594	10	120592840	121874445	3193	-0.591308	-1	-0.20034	0.00380396	1
1600	10	126875817	127997708	2763	-0.403922	-0.7234	-0.11006	0.00745888	1
1601	10	127997709	129134738	2471	-0.267802	-0.61378	0.05337	0.100142	1
1604	10	130694009	131694738	2768	-0.404439	-0.79511	-0.07771	0.0194743	1
1608	10	133818037	134856054	3396	0.58895	0.25712	1	0.000670062	1
1625	11	12470450	13364727	2219	0.249605	-0.10178	0.62391	0.148391	1
1640	11	27018308	28577718	2444	-0.212591	-0.59074	0.1374	0.22752	1
1646	11	33905328	34672697	1915	-0.309885	-0.68442	0.02421	0.0675426	1
1648	11	35500368	36331189	1916	0.20433	-0.17411	0.62255	0.284922	1
1722	11	116247378	117295641	2879	-0.226738	-0.56975	0.09208	0.154449	1
1741	12	1078398	1942426	2324	0.389765	-0.00764	0.86133	0.0526704	1
1746	12	6023701	6948954	2188	0.332673	-0.03572	0.75765	0.0780715	1
1810	12	75563969	76524573	2041	0.496725	0.14231	0.93321	0.00640506	1
1821	12	88344765	90567001	3247	0.388679	0.02887	0.79452	0.0365059	1
1844	12	115439452	116197675	2098	-0.0203635	-0.4044	0.36235	0.912439	1
1848	12	119301062	120567740	2826	-0.419931	-0.92327	-0.02611	0.0353793	1
1856	12	128372589	129170296	2415	-0.554834	-0.89816	-0.2661	0.000287046	1
1857	12	129170297	129887418	2372	-0.280731	-0.67502	0.06132	0.10689	1
1874	13	30068526	31433218	3605	0.0405962	-0.31838	0.40203	0.81648	1
1883	13	40091624	41003943	2236	0.0730147	-0.34753	0.49975	0.714434	1
1940	13	101573737	103050417	3679	0.229083	-0.14737	0.66088	0.229919	1
1941	13	103050418	104378435	3722	-0.15713	-0.52268	0.17993	0.349662	1
1963	14	29029225	30831154	3077	0.228664	-0.08695	0.57005	0.152465	1
1965	14	32382246	33591113	2854	-0.0435831	-0.28074	0.19894	0.715231	1
1970	14	37282013	38722114	2836	0.158639	-0.17669	0.50333	0.335274	1
1986	14	54359599	55292832	1797	0.31368	-0.02029	0.68249	0.0641353	1
2018	14	90662837	92101228	3272	0.180303	-0.1284	0.51577	0.244239	1
2023	14	97174315	98268391	2506	0.103112	-0.18961	0.40688	0.47244	1
2027	14	100786190	102004377	2926	0.210117	-0.12176	0.57973	0.215284	1
2031	14	105091341	106347143	1838	-0.362211	-0.71094	-0.06602	0.022989	1
2040	15	27563173	29141035	2227	-0.0434367	-0.42472	0.33457	0.811575	1
2047	15	36583328	37962915	3232	0.346728	0.02797	0.70404	0.0312865	1
2063	15	57641165	58712954	3009	0.04823	-0.33652	0.44069	0.793893	1
2067	15	62106139	63218978	2568	-0.0959896	-0.49622	0.28744	0.608052	1
2081	15	79998207	81077025	2847	0.415747	0.04849	0.8614	0.0288286	1
2086	15	86341599	87158587	2537	-0.0679006	-0.45947	0.31789	0.716809	1
2088	15	88035758	89385187	2659	-0.165923	-0.47835	0.12937	0.26393	1
2095	15	95662426	96864278	2782	0.0184746	-0.30233	0.33961	0.906756	1
2097	15	98025685	98828261	2656	-0.288088	-0.7254	0.08478	0.130509	1
2134	16	52041337	53393882	2918	-0.147925	-0.47598	0.16981	0.343903	1
2135	16	53393883	54866095	3572	0.227345	-0.06692	0.53596	0.128818	1
2163	16	82310205	83077869	3035	0.194002	-0.10796	0.51014	0.19741	1
2178	17	4463972	5573784	2952	0.0830684	-0.30695	0.4833	0.659772	1
2210	17	47516225	48722590	2356	0.00579814	-0.35646	0.36638	0.973301	1
2228	17	71466954	72383472	2621	0.0411756	-0.32942	0.42051	0.816735	1
2231	17	74908267	75619256	2326	-0.131147	-0.43371	0.14936	0.36269	1
2242	18	3722829	4603961	2393	0.182488	-0.13422	0.50808	0.243566	1
2263	18	30401129	32458907	3408	0.280817	-0.06682	0.67703	0.10657	1
2281	18	52512524	53762996	2133	0.461878	0.10846	0.88415	0.0126434	1
2306	19	64705	762046	1858	0.0699578	-0.22666	0.37415	0.63836	1
2314	19	6455429	7249359	2531	0.323801	0.01052	0.68363	0.0481082	1
2326	19	17750519	18504867	1993	-0.0941663	-0.42498	0.23002	0.553884	1
2337	19	30375793	31763008	2350	0.100967	-0.24152	0.454	0.547226	1
2353	19	46765061	47752727	1982	-0.204241	-0.54431	0.11123	0.200892	1
2371	20	1771286	2668108	2435	-0.222883	-0.55749	0.08383	0.154052	1
2379	20	9279551	10279603	2434	0.00575884	-0.37371	0.38977	0.974911	1
2380	20	10279604	11257012	2503	-0.070679	-0.46647	0.30905	0.700863	1
2385	20	15238520	15962576	1921	0.258587	-0.071	0.62139	0.118876	1
2401	20	35990262	37253657	2372	-0.0518077	-0.34911	0.2365	0.719012	1
2415	20	51533751	52411532	1976	0.00823645	-0.30945	0.31567	0.956723	1
2423	20	57924038	58780894	2023	-0.36296	-0.70043	-0.06084	0.0193786	1
2424	20	58780895	59560457	2001	-0.0966442	-0.43288	0.22004	0.547706	1
2448	21	33270273	34383794	2466	-0.0834457	-0.50054	0.32091	0.66868	1
2471	22	26166935	27192923	2856	-0.563719	-0.99951	-0.23253	0.00187047	1
2488	22	44409534	45170649	2663	-0.341258	-0.73911	0.00631	0.0514345	1
*Bonferroni correction - number of bivar tests, in this case 4112 tests - adjusted alfa = 1.2e-5

### Sheet: S27
Table S27 - Summary of Bivariate Local Genetic Correlations Between SI and SCZ
Locus	Chromosome	Start	Stop	N SNPs	rho	rho.lower	rho.upper	P	P-corr*
1	1	10539	1376204	785	-0.414498	-0.82267	-0.04612	0.0314461	1
2	1	1376205	2215495	871	-0.0663401	-0.48615	0.3372	0.740609	1
3	1	2215496	2983519	1430	-0.120163	-0.48981	0.23241	0.502265	1
4	1	2983520	3582047	1383	0.123541	-0.19322	0.4461	0.429564	1
10	1	7711795	8580987	1824	-0.459451	-0.878	-0.11673	0.0105064	1
11	1	8580988	9475966	1743	-0.618284	-1	-0.30348	0.000239411	0.984458
14	1	11709174	13481025	2187	-0.326024	-0.70688	0.00484	0.0556441	1
27	1	25885139	27992665	2674	0.161376	-0.11532	0.44486	0.239811	1
29	1	29188427	30405182	2202	-0.033977	-0.29935	0.22657	0.790208	1
30	1	30405183	31639217	2991	0.19219	-0.05404	0.44242	0.123979	1
31	1	31639218	33066846	1897	-0.170013	-0.52439	0.15841	0.305586	1
34	1	35201627	36855139	1459	-0.0531079	-0.3381	0.23025	0.709245	1
35	1	36855140	38474036	3106	0.176532	-0.08899	0.45382	0.190108	1
37	1	40200951	41093875	1749	0.0870461	-0.26127	0.43964	0.603559	1
38	1	41093876	41977966	2146	0.23649	-0.0365	0.51125	0.0828274	1
40	1	43512670	45167235	2876	0.46313	0.20983	0.73588	0.000658536	1
50	1	57529671	58387483	1997	0.436638	0.08252	0.84732	0.0186632	1
52	1	59889046	61377615	2609	0.189039	-0.14626	0.53996	0.247506	1
53	1	61377616	62778733	3137	0.344575	0.05775	0.66724	0.0223537	1
55	1	64344227	65894184	2947	0.23187	-0.08527	0.57904	0.15247	1
58	1	67761891	68633860	1813	0.224246	-0.09742	0.55679	0.1645	1
60	1	69438910	70992905	2673	0.116598	-0.1513	0.38425	0.384165	1
72	1	83461216	84728347	2191	0.0222595	-0.36018	0.40297	0.902999	1
73	1	84728348	86017267	3063	-0.169349	-0.45086	0.10411	0.215538	1
78	1	89753965	90941549	2029	0.102083	-0.27206	0.47736	0.568972	1
83	1	95122542	96147576	2471	0.458265	0.1653	0.77924	0.00269268	1
84	1	96147577	97721186	3005	0.209839	-0.04292	0.48413	0.11052	1
85	1	97721187	99425000	3327	0.225756	-0.01502	0.47562	0.0677517	1
99	1	112489249	113418037	1696	0.662667	0.39138	0.97389	1.51719e-05	0.0623869
101	1	114664388	116207297	3498	-0.0778563	-0.33026	0.17113	0.534836	1
112	1	153410810	154685545	1691	-0.0382431	-0.32508	0.24147	0.783356	1
113	1	154685546	156813845	2581	0.132659	-0.16806	0.44484	0.375545	1
114	1	156813846	158081627	2886	0.000154635	-0.35557	0.34598	0.999273	1
116	1	158900370	159882515	2022	-0.171526	-0.53295	0.15255	0.305247	1
124	1	166458032	167163954	1875	0.20575	-0.12274	0.54145	0.208576	1
125	1	167163955	168179086	1906	0.13785	-0.16566	0.45148	0.365073	1
126	1	168179087	169521551	3390	-0.220903	-0.59554	0.10418	0.189656	1
133	1	176449097	177746472	2154	-0.179808	-0.53585	0.1626	0.294657	1
136	1	180221609	181324205	2163	-0.279728	-0.60984	0.03174	0.081087	1
138	1	182420541	183920616	3007	-0.231966	-0.53679	0.04956	0.108525	1
145	1	189904638	191419275	3245	-0.0834921	-0.4312	0.2551	0.619554	1
147	1	192468374	193575516	1708	0.391972	-9e-05	0.83796	0.0507742	1
151	1	196179111	197935821	2047	0.0399605	-0.40803	0.48198	0.846241	1
155	1	201067953	202583884	3152	-0.155795	-0.54622	0.19779	0.374449	1
157	1	204092538	205009623	1897	-0.129164	-0.42025	0.15315	0.359013	1
159	1	205917549	208162951	2908	-0.299589	-0.59487	-0.03229	0.0337896	1
160	1	208162952	209711169	3151	-0.17385	-0.55539	0.16309	0.312217	1
161	1	209711170	211082892	3003	0.205867	-0.0501	0.4699	0.11499	1
174	1	223654903	224943337	2215	-0.322748	-0.63724	-0.03505	0.0294983	1
177	1	228045555	229075156	1750	-0.651041	-1	-0.3475	0.000121906	0.501277
179	1	230227248	231287764	3200	0.131653	-0.1512	0.42703	0.347541	1
180	1	231287765	232177704	1717	0.123668	-0.17041	0.42523	0.40283	1
184	1	234365797	235097113	1862	-0.108076	-0.48007	0.24236	0.535285	1
186	1	236199672	237409458	3197	-0.538791	-0.9051	-0.22337	0.00120488	1
187	1	237409459	238094455	1862	0.36112	-0.00799	0.7937	0.0562149	1
188	1	238094456	238704857	1847	-0.0704421	-0.46347	0.30198	0.703035	1
189	1	238704858	239332148	1872	0.0291925	-0.31446	0.38086	0.86288	1
190	1	239332149	240248508	2147	0.340291	0.03035	0.67742	0.0352987	1
195	1	243048004	244723196	2457	0.0685791	-0.1643	0.29689	0.555598	1
201	2	10181	789195	1767	0.212932	-0.17776	0.62869	0.265974	1
210	2	6306607	7108208	1866	-0.0395212	-0.44465	0.34231	0.834221	1
211	2	7108209	7966709	1971	-0.147871	-0.54621	0.2232	0.418605	1
212	2	7966710	8978798	1770	0.024509	-0.26337	0.31189	0.862895	1
214	2	9960671	10611654	2071	-0.0536489	-0.38029	0.25724	0.730592	1
221	2	15721704	17241115	3240	0.432898	0.05347	0.89623	0.0262369	1
222	2	17241116	18656325	3621	0.124297	-0.13807	0.39553	0.347946	1
228	2	24669225	25895394	2004	-0.27808	-0.64782	0.04873	0.100065	1
229	2	25895395	26894102	1730	0.075501	-0.27361	0.42517	0.660005	1
230	2	26894103	28819510	2773	0.207261	-0.07783	0.50026	0.146108	1
231	2	28819511	29627932	1886	0.49056	0.17345	0.88694	0.0054315	1
240	2	36120744	36867389	1995	-0.148767	-0.5532	0.23345	0.431907	1
241	2	36867390	37603360	1925	0.0419638	-0.27884	0.35737	0.789522	1
251	2	45850048	46499326	1890	0.174476	-0.11403	0.47896	0.223801	1
268	2	60775067	62429910	2574	-0.244581	-0.58339	0.07287	0.129848	1
269	2	62429911	63672118	1909	0.251727	-0.05795	0.56438	0.0999474	1
271	2	64696090	65938002	2505	-0.0305185	-0.3952	0.31716	0.858734	1
286	2	79900056	80737811	1816	-0.0672693	-0.34098	0.20201	0.614452	1
294	2	91860962	97339301	985	0.224731	-0.08034	0.52966	0.143488	1
297	2	100202437	101556799	2938	0.124922	-0.18253	0.43759	0.419314	1
300	2	103305258	105120578	2575	0.0240874	-0.20651	0.25985	0.835152	1
304	2	108417774	110097868	3181	-0.140605	-0.54799	0.24458	0.464298	1
306	2	112644829	113930668	2483	-0.0289354	-0.40669	0.33453	0.869951	1
337	2	147252197	149568875	3322	0.0622478	-0.22333	0.34925	0.660428	1
340	2	152497376	153999309	3005	-0.0548768	-0.38545	0.25682	0.727165	1
342	2	155207970	156130947	1874	0.0780609	-0.25838	0.41041	0.637238	1
343	2	156130948	157556096	2475	0.200119	-0.093	0.49805	0.170214	1
347	2	161432090	163607635	3272	0.302873	0.02147	0.60123	0.0346418	1
350	2	165917789	167488576	3122	-0.145187	-0.40153	0.09935	0.244245	1
353	2	169224446	170155561	1914	0.161959	-0.16518	0.50705	0.316339	1
356	2	171566483	172501315	1870	-0.208795	-0.62475	0.17707	0.278142	1
359	2	174118390	174927563	1718	0.272033	-0.05641	0.63702	0.110653	1
369	2	184866233	186244920	2537	0.11475	-0.22309	0.46229	0.487299	1
374	2	191051955	193033982	3143	-0.11646	-0.46428	0.23027	0.482397	1
392	2	215002485	215899570	1874	-0.121905	-0.44576	0.18941	0.439608	1
393	2	215899571	217566011	3429	-0.122064	-0.39162	0.13896	0.354683	1
396	2	219678784	220771552	1648	0.000338312	-0.37565	0.36721	0.998492	1
409	2	233352723	234115092	1759	-0.0270327	-0.34232	0.29448	0.860672	1
413	2	236276288	237194297	1761	0.0137255	-0.42459	0.45088	0.947542	1
425	3	3128153	4109393	3019	0.0160433	-0.26657	0.29564	0.907482	1
427	3	4835084	5496182	1511	0.0801374	-0.26955	0.43506	0.637896	1
428	3	5496183	6421145	3015	-0.0592497	-0.38661	0.26586	0.709208	1
429	3	6421146	7529554	2638	0.239247	-0.10049	0.60757	0.166976	1
431	3	8664893	9970731	2860	0.121306	-0.24051	0.49559	0.481133	1
432	3	9970732	11226367	3099	-0.418366	-0.76871	-0.12473	0.00558883	1
436	3	14312008	15150876	2022	0.242648	-0.15002	0.67427	0.217535	1
438	3	16084006	17182494	2904	0.0420781	-0.26562	0.35062	0.77941	1
445	3	24270190	25516193	3433	0.440424	0.22487	0.67208	0.000142118	0.584389
448	3	27614909	28649810	1886	0.137091	-0.17749	0.45818	0.380486	1
449	3	28649811	29877022	3509	0.0650763	-0.18657	0.32823	0.611223	1
450	3	29877023	31269697	3445	0.0236814	-0.27927	0.32167	0.874573	1
451	3	31269698	32378805	2445	-0.0413271	-0.31498	0.23197	0.761327	1
461	3	42301658	44141693	3270	0.122452	-0.16146	0.40851	0.382592	1
464	3	47588462	50387742	2511	0.13127	-0.13541	0.40443	0.322854	1
466	3	51953969	54074844	3170	0.267711	0.01122	0.53811	0.0429491	1
467	3	54074845	54892586	1744	-0.112648	-0.4806	0.22603	0.509378	1
469	3	55616626	56954878	3109	0.502277	0.1748	0.88184	0.00350104	1
471	3	58557719	59998583	3092	0.306016	0.02529	0.59687	0.0324377	1
474	3	61277588	62609818	2702	0.0815098	-0.14091	0.30716	0.476345	1
476	3	63670804	64662373	1828	-0.176422	-0.47916	0.10454	0.215992	1
477	3	64662374	65326751	2036	-0.257439	-0.59979	0.062	0.108058	1
484	3	72334705	73606612	2380	0.456508	0.17105	0.7816	0.00276794	1
488	3	76157471	77507832	3059	-0.0609906	-0.4281	0.30264	0.73268	1
489	3	77507833	79023360	2687	0.177102	-0.10971	0.45845	0.204378	1
506	3	99045105	100552522	2433	0.101464	-0.24246	0.45776	0.557182	1
519	3	113657666	115649909	3168	0.119568	-0.15137	0.39851	0.373217	1
538	3	132925968	133718493	1789	0.0826848	-0.22066	0.39088	0.581732	1
545	3	141898979	142976707	1862	-0.0645846	-0.42342	0.28767	0.710879	1
549	3	145903839	147358243	3318	0.533166	0.1998	0.93537	0.0029173	1
552	3	149998412	151131307	2152	0.0170814	-0.28602	0.32389	0.908377	1
554	3	151904022	153406718	3108	-0.141524	-0.4833	0.18315	0.38327	1
562	3	160584962	161628883	2396	0.116899	-0.20886	0.44161	0.465759	1
575	3	174684708	175671424	2401	0.234476	-0.09437	0.58045	0.150628	1
580	3	181424324	183203155	2726	0.196887	-0.10512	0.50908	0.189499	1
584	3	186602046	187939199	3201	0.0453086	-0.24579	0.33725	0.752496	1
585	3	187939200	189451805	3012	-0.150551	-0.4403	0.12415	0.27967	1
588	3	191229358	192049688	2426	0.519204	0.18452	0.90533	0.00396358	1
601	4	4266179	5051834	2269	0.268518	-0.05542	0.6159	0.104006	1
616	4	15910802	17290236	3248	-0.314967	-0.68202	0.00272	0.0576707	1
617	4	17290237	18753263	3318	-0.0881911	-0.5198	0.33089	0.659976	1
619	4	20086839	21416380	3313	0.256341	-0.04705	0.57295	0.0972897	1
621	4	22835186	23858350	1790	0.220828	-0.16681	0.6452	0.258617	1
623	4	24764725	25832018	2544	0.148148	-0.1066	0.41563	0.252848	1
629	4	30455556	31395092	2525	0.312774	0.01173	0.61498	0.0385432	1
637	4	36671802	37880860	3711	0.149656	-0.16754	0.49143	0.359091	1
638	4	37880861	38984838	3107	0.214835	-0.09866	0.5381	0.166893	1
651	4	54659779	55681701	1838	0.709836	0.42063	1	1.46231e-05	0.0601302
652	4	55681702	57103100	3494	0.305403	-0.05364	0.7022	0.0955927	1
658	4	61971162	63337954	2652	0.431313	0.1288	0.78158	0.00630593	1
661	4	65563101	66597446	2637	-0.0406225	-0.32387	0.24597	0.770911	1
679	4	88502718	89244554	2026	0.193709	-0.15844	0.569	0.268414	1
683	4	92219193	93451599	2085	-0.0404574	-0.37154	0.29363	0.801039	1
694	4	105319196	106479155	2281	-0.0394447	-0.43306	0.34997	0.83504	1
700	4	112830230	113916002	1878	-0.14155	-0.63034	0.29479	0.508184	1
701	4	113916003	115306149	2826	0.726875	0.4488	1	4.62125e-06	0.0190026
705	4	118395263	119138097	1757	0.00998271	-0.40651	0.42371	0.959869	1
717	4	128321877	129625376	1864	-0.0184578	-0.3808	0.33499	0.915469	1
718	4	129625377	131098950	3115	-0.0803678	-0.46543	0.27956	0.656589	1
727	4	139553761	141087047	2885	0.116934	-0.16919	0.4057	0.402317	1
737	4	153520884	155044409	3364	0.101559	-0.19309	0.40397	0.484411	1
755	4	172555991	174470206	2963	-0.15246	-0.55519	0.21487	0.412484	1
764	4	181122434	182065646	2757	0.0809608	-0.20404	0.37278	0.563421	1
766	4	182946259	183603892	1832	0.286074	0.03219	0.54511	0.0253812	1
768	4	184338585	185483262	3124	0.129904	-0.20196	0.47017	0.432109	1
770	4	186232883	186881568	1789	-0.360245	-0.71178	-0.04305	0.0255381	1
771	4	186881569	187985393	2999	-0.177618	-0.53485	0.15239	0.287311	1
778	5	2106886	2960068	2687	0.102036	-0.24496	0.4573	0.547383	1
782	5	5828695	6936733	3456	0.00110635	-0.3027	0.3009	0.994045	1
796	5	22149043	23246745	2153	0.00139817	-0.321	0.32128	0.992918	1
803	5	30416067	31679464	2861	0.0226434	-0.28632	0.33016	0.88157	1
806	5	33971057	35157146	2728	-0.126979	-0.44386	0.19313	0.41958	1
824	5	56896891	57895012	2399	0.0820069	-0.27649	0.43673	0.63703	1
839	5	75959516	77290255	3075	-0.0102159	-0.28748	0.27522	0.941665	1
840	5	77290256	79005158	3097	0.117913	-0.21311	0.46978	0.473288	1
849	5	87943483	89584466	1756	0.190416	-0.09418	0.48288	0.179197	1
852	5	91956906	93814604	2044	0.111968	-0.17893	0.40906	0.441098	1
861	5	102903986	103788460	1844	0.0551688	-0.2383	0.34829	0.70223	1
864	5	106389389	107265911	1994	0.395969	0.12314	0.69691	0.00529047	1
865	5	107265912	108641784	3194	-0.0825352	-0.48219	0.30076	0.65808	1
866	5	108641785	109606905	2233	-0.521442	-0.92929	-0.18052	0.00442471	1
881	5	124109486	125131720	2539	0.320246	0.05009	0.60714	0.0221946	1
888	5	132554691	134556570	3574	0.41855	0.10897	0.75794	0.00875398	1
891	5	136949854	139408116	2724	0.0230499	-0.25416	0.30978	0.867949	1
892	5	139408117	141253830	2891	-0.0560543	-0.30096	0.18014	0.642668	1
895	5	143605909	145319096	3204	0.488835	0.1484	0.86232	0.00507948	1
896	5	145319097	147180171	3380	-0.0471007	-0.41397	0.32275	0.789174	1
898	5	148662215	149850203	2454	0.349278	0.04733	0.70086	0.0266978	1
908	5	158484776	159663733	2491	0.293702	-0.0003	0.60244	0.0470297	1
910	5	160519050	161478177	2063	0.078107	-0.22999	0.38544	0.601224	1
912	5	162386028	163781268	3008	0.0561167	-0.32094	0.44555	0.758335	1
913	5	163781269	165289211	3088	-0.0652067	-0.44301	0.30374	0.713904	1
914	5	165289212	166863413	2765	-0.0796239	-0.38938	0.2208	0.590685	1
915	5	166863414	168342743	2887	0.33372	0.04878	0.66644	0.025941	1
916	5	168342744	169506966	2990	-0.032007	-0.36854	0.30669	0.844412	1
918	5	170898341	172285682	3064	0.305805	-0.01164	0.65892	0.0626479	1
919	5	172285683	173606995	3099	0.000771575	-0.29481	0.29173	0.995666	1
920	5	173606996	174662885	2720	0.582557	0.26337	0.96855	0.000644943	1
921	5	174662886	176180301	2471	-0.128377	-0.43645	0.15727	0.380395	1
927	6	1380680	2746531	3134	-0.368185	-0.80898	-0.00694	0.0486889	1
932	6	6621938	7808323	3268	-0.206122	-0.53716	0.10706	0.18802	1
935	6	10416551	11790671	3176	-0.215961	-0.5294	0.07549	0.142428	1
937	6	13352327	15069421	3099	0.205551	-0.05047	0.46903	0.110071	1
938	6	15069422	16566882	3454	0.105446	-0.13616	0.35105	0.382972	1
947	6	23192338	23939306	2000	0.592434	0.24195	1	0.00187185	1
948	6	23939307	24950379	3001	0.0504795	-0.23644	0.34157	0.72551	1
950	6	25684630	26396200	1803	0.707756	0.47606	0.97262	2.23884e-07	0.000920611
952	6	27261036	28666364	2656	0.434658	0.20081	0.68624	0.000559437	1
953	6	28666365	29529755	2252	0.34841	0.12226	0.5806	0.00438955	1
954	6	29529756	29833843	2442	0.172541	-0.09719	0.43931	0.210148	1
956	6	30070718	30715006	2521	0.149181	-0.13202	0.43184	0.286785	1
957	6	30715007	31106493	2253	0.21764	-0.06309	0.50308	0.124174	1
961	6	31427210	32208901	2211	0.0401168	-0.18905	0.2668	0.720313	1
970	6	33864263	34979270	2326	0.429323	0.11293	0.80132	0.010791	1
973	6	37570052	38688720	2456	0.02348	-0.3077	0.35958	0.886738	1
976	6	40778402	42103738	2873	-0.0989547	-0.3987	0.19349	0.495131	1
977	6	42103739	43770626	2776	-0.0291054	-0.36316	0.30377	0.856754	1
978	6	43770627	44596897	1942	-0.0218862	-0.338	0.29875	0.890014	1
984	6	49528165	50940767	3040	-0.257859	-0.61529	0.08157	0.126583	1
987	6	52598880	53425492	1823	-0.153607	-0.50734	0.19314	0.368187	1
996	6	64010287	65759861	3164	-0.000406762	-0.36265	0.36594	0.998116	1
997	6	65759862	66445495	1711	-0.0601054	-0.48161	0.35625	0.76223	1
1001	6	68547495	69294227	2467	0.344691	0.01291	0.72175	0.0473917	1
1006	6	73170169	74401506	2604	0.403744	0.12454	0.69464	0.00566267	1
1026	6	93696826	95176337	3380	0.161748	-0.20231	0.53406	0.367314	1
1037	6	106053916	107309327	3155	-0.132556	-0.48212	0.19784	0.419995	1
1052	6	122929291	123854857	2116	0.0217674	-0.31781	0.35778	0.895976	1
1057	6	129850179	130550137	1891	0.0940525	-0.21372	0.4082	0.5361	1
1063	6	137553213	138825721	2908	-0.124591	-0.50334	0.22429	0.476209	1
1068	6	144791456	145778282	2112	0.304223	-0.04779	0.69082	0.0951365	1
1073	6	150635316	151629954	3105	-0.130341	-0.52825	0.23282	0.47508	1
1085	6	161371015	162254229	2218	-0.281829	-0.57452	-0.01305	0.0417553	1
1087	6	163336362	164687462	3537	-0.132471	-0.41515	0.13205	0.324677	1
1089	6	165835954	166853325	2837	-0.0315876	-0.37773	0.31314	0.849648	1
1093	6	169667887	171053405	3052	0.140444	-0.20738	0.48727	0.405556	1
1096	7	1366973	2473749	2735	0.0119932	-0.21039	0.2322	0.913819	1
1097	7	2473750	3100211	1729	0.0850683	-0.25252	0.42748	0.606138	1
1109	7	11232448	11855413	1885	0.193305	-0.19535	0.59978	0.310306	1
1110	7	11855414	12694915	3110	0.174209	-0.16155	0.516	0.291138	1
1113	7	13676748	15013694	3168	-0.276086	-0.55876	-0.01191	0.0417777	1
1115	7	15877565	16739013	2237	-0.231062	-0.54789	0.04505	0.105638	1
1121	7	22165061	23106680	2368	-0.00805412	-0.33005	0.30868	0.958996	1
1122	7	23106681	24151099	2199	-0.288381	-0.62705	0.03058	0.0692091	1
1125	7	25671576	27351286	3448	-0.402628	-0.76318	-0.09504	0.0124623	1
1126	7	27351287	28890886	3406	0.00838366	-0.34003	0.3553	0.960438	1
1128	7	30175114	31730554	3169	0.0198825	-0.24415	0.29092	0.881701	1
1133	7	35354136	36507690	2778	0.189343	-0.18869	0.58584	0.307049	1
1134	7	36507691	37981936	3362	-0.0782639	-0.4597	0.283	0.658158	1
1135	7	37981937	38966483	2994	0.20604	-0.1471	0.58713	0.241335	1
1136	7	38966484	40261240	2417	0.0329396	-0.28396	0.34625	0.829964	1
1138	7	41415926	42494806	2239	0.258835	-0.05926	0.60538	0.111141	1
1162	7	67474723	68569224	3551	-0.326823	-0.68997	0.00038	0.0502989	1
1179	7	90660832	92530165	2209	0.12312	-0.22546	0.48138	0.472607	1
1189	7	103191323	104109231	2586	0.163186	-0.14378	0.48175	0.288936	1
1197	7	113339387	115321301	2709	0.26632	-0.01803	0.56045	0.0662989	1
1203	7	121946053	123859746	3481	0.465193	0.1297	0.84779	0.00737757	1
1206	7	126640873	127903738	2235	-0.12437	-0.43646	0.17897	0.412965	1
1226	7	153241229	154407487	2342	0.119188	-0.22768	0.48853	0.495863	1
1227	7	154407488	155280610	2668	0.304476	-0.01621	0.65953	0.058934	1
1228	7	155280611	156344386	2740	-0.217194	-0.5534	0.08152	0.156396	1
1230	7	157199332	158031247	2392	0.385206	0.08785	0.73092	0.0140248	1
1234	8	1161825	1628039	1722	-0.142217	-0.4099	0.12085	0.293587	1
1239	8	3386668	3787248	2429	0.339307	-0.0302	0.74936	0.0727446	1
1241	8	4273084	4893120	2720	0.168043	-0.15765	0.51159	0.303427	1
1247	8	8589771	9167795	1856	-0.182866	-0.56276	0.17084	0.289833	1
1248	8	9167796	9835863	1861	0.140124	-0.2647	0.58344	0.483633	1
1249	8	9835864	10478851	2033	0.0557238	-0.29676	0.42328	0.748445	1
1252	8	12296850	12947935	1224	-0.179204	-0.5548	0.16728	0.303943	1
1262	8	17947005	18668609	2760	0.212713	-0.13952	0.58402	0.217625	1
1267	8	21650454	22895018	2422	0.0549506	-0.28356	0.40008	0.737793	1
1276	8	31134787	32454962	3334	-0.126093	-0.40652	0.14228	0.356833	1
1280	8	36641175	38803980	2830	-0.488084	-0.90547	-0.147	0.00570812	1
1292	8	55275355	56346878	2273	-0.278238	-0.7594	0.13795	0.174034	1
1294	8	57436723	58675117	3221	0.295273	-0.05846	0.68301	0.0993859	1
1298	8	61324890	62330900	1863	0.340879	0.00484	0.72215	0.0495801	1
1299	8	62330901	63253462	2182	-0.218735	-0.64761	0.17321	0.253145	1
1300	8	63253463	64215358	2324	0.080623	-0.27114	0.44297	0.642084	1
1301	8	64215359	66018204	2746	0.0661722	-0.17165	0.29942	0.568019	1
1309	8	73838028	75011699	2417	-0.390303	-0.78465	-0.04597	0.0236645	1
1327	8	96900514	98132519	2019	0.228201	-0.14494	0.62878	0.217657	1
1328	8	98132520	99388944	2727	-0.367148	-0.83496	0.01486	0.0605469	1
1331	8	102548681	103716053	2688	0.1111	-0.15679	0.37962	0.404298	1
1332	8	103716054	104467845	1862	0.0180336	-0.2974	0.3344	0.907709	1
1344	8	116094204	118300068	3067	-0.00243057	-0.26674	0.26186	0.985352	1
1360	8	135313674	136220342	2210	-0.154033	-0.47164	0.14324	0.30614	1
1363	8	138564844	139404631	2218	0.184289	-0.13374	0.51823	0.249263	1
1367	8	142611890	143611461	2304	0.387094	0.13069	0.65542	0.00324854	1
1375	9	3079046	4025355	1910	-0.208479	-0.57441	0.12894	0.221565	1
1380	9	7388203	8262303	2531	0.305384	-0.0233	0.69094	0.0753921	1
1381	9	8262304	9170120	2991	0.124865	-0.16892	0.42356	0.393472	1
1383	9	9920259	10675474	2445	0.0444491	-0.27705	0.37047	0.781334	1
1388	9	13512853	14244747	2025	-0.23867	-0.55034	0.04906	0.106121	1
1396	9	19463293	20483880	2121	-0.246721	-0.57467	0.05651	0.108399	1
1398	9	21674033	23091193	2799	0.062304	-0.22972	0.36637	0.673667	1
1399	9	23091194	23859374	1612	0.160438	-0.14645	0.48107	0.296907	1
1403	9	26747215	27366479	1736	0.315458	-0.05146	0.7224	0.098374	1
1404	9	27366480	28067454	1700	0.0632521	-0.33756	0.47144	0.735506	1
1405	9	28067455	28766060	1731	0.219983	-0.1581	0.63098	0.245296	1
1410	9	32253284	33194892	2190	-0.0319265	-0.39449	0.30621	0.848956	1
1412	9	34704545	36749273	3392	0.25253	-0.038	0.5682	0.0951938	1
1413	9	36749274	37687112	1982	-0.377917	-0.75088	-0.04956	0.0270072	1
1427	9	81161598	82601465	2634	0.390558	0.16745	0.62699	0.000939372	1
1429	9	83455503	85135751	3008	-0.000338903	-0.27455	0.26944	0.998006	1
1431	9	86769887	87815449	2522	0.0279511	-0.37774	0.43079	0.885262	1
1434	9	90135155	90890979	1943	0.131807	-0.25763	0.54921	0.492191	1
1441	9	95854926	96670171	2141	0.249363	-0.08432	0.60386	0.13965	1
1443	9	97418634	98885862	2594	-0.13577	-0.53444	0.24734	0.463446	1
1444	9	98885863	100310517	1971	-0.180918	-0.65182	0.24629	0.386244	1
1445	9	100310518	101596750	2853	-0.13197	-0.44043	0.16338	0.367026	1
1453	9	109150718	110630150	3282	-0.0162954	-0.30612	0.25954	0.906898	1
1464	9	119001228	119890464	2006	-0.00135791	-0.30984	0.30218	0.992803	1
1465	9	119890465	121008529	2481	-0.109469	-0.43874	0.219	0.492205	1
1470	9	126092932	127184582	2225	-0.201306	-0.59551	0.17014	0.273305	1
1472	9	128785783	129617771	1907	0.0389146	-0.24043	0.30867	0.774401	1
1474	9	130902728	132193798	1612	0.192941	-0.1021	0.49337	0.188	1
1475	9	132193799	132999452	2248	0.011141	-0.36552	0.38127	0.95026	1
1477	9	134141937	135135887	1738	0.264663	0.01841	0.51667	0.0344658	1
1479	9	136042491	136770926	2115	-0.0499136	-0.36273	0.25108	0.740545	1
1486	10	1329233	1872960	1662	0.376602	0.02537	0.77889	0.0373685	1
1487	10	1872961	2637065	2972	0.0430198	-0.28516	0.38225	0.792604	1
1489	10	3225337	3880322	1765	0.383319	0.1295	0.65796	0.00473033	1
1498	10	10969482	11856924	2164	0.193884	-0.0997	0.4921	0.184311	1
1500	10	12581572	13208061	1822	0.259643	-0.05974	0.58955	0.0956778	1
1509	10	20616433	21477692	2105	0.233563	-0.09135	0.57459	0.147808	1
1511	10	23365686	24489447	1967	0.105086	-0.24651	0.45761	0.538891	1
1518	10	29393750	30000223	1894	0.147152	-0.2618	0.58991	0.461444	1
1522	10	33655459	35178224	3065	0.269097	0.0148	0.53748	0.0404889	1
1533	10	50145674	51724039	2239	0.19616	-0.16822	0.57695	0.27625	1
1536	10	53919162	55104428	2818	0.102644	-0.26112	0.46351	0.558773	1
1552	10	71050505	71672997	2026	0.437074	0.10047	0.84594	0.0145524	1
1554	10	72659224	73514214	2454	-0.00102291	-0.31461	0.31401	0.994757	1
1555	10	73514215	75694023	2740	-0.0972623	-0.46159	0.2609	0.579444	1
1557	10	77144962	78665481	2327	-0.168303	-0.46915	0.1183	0.246426	1
1581	10	104206838	106142283	3432	0.166021	-0.08842	0.42986	0.190955	1
1582	10	106142284	107877787	3364	0.490044	0.17392	0.85635	0.00309735	1
1589	10	114255955	115588903	2473	0.127629	-0.23443	0.49473	0.472725	1
1597	10	123856185	124894142	2498	-0.342974	-0.66525	-0.04402	0.0233305	1
1601	10	127997709	129134738	2299	-0.218679	-0.51657	0.06968	0.130897	1
1602	10	129134739	129831969	2631	0.0318027	-0.32656	0.37901	0.852745	1
1608	10	133818037	134856054	3053	0.14701	-0.2318	0.54618	0.42761	1
1613	11	2477450	3362508	1963	0.0212831	-0.40564	0.43818	0.914349	1
1620	11	7915072	9080939	2913	-0.255349	-0.68414	0.12004	0.174838	1
1624	11	11632651	12470449	2336	0.033093	-0.27119	0.35324	0.829222	1
1626	11	13364728	15126767	2879	-0.0788237	-0.48539	0.31621	0.67799	1
1636	11	24091273	24892439	2546	0.0469521	-0.26611	0.36394	0.761639	1
1640	11	27018308	28577718	2249	0.559322	0.30049	0.8602	0.000117005	0.481125
1641	11	28577719	29530460	1859	0.54928	0.23132	0.91587	0.00139639	1
1644	11	32065772	32830422	1788	-0.446305	-0.83307	-0.11264	0.0113503	1
1657	11	45019560	46316005	2485	0.0351229	-0.26172	0.33677	0.810681	1
1684	11	77719871	78912252	2079	-0.27392	-0.59499	0.02844	0.0786252	1
1705	11	98145571	98929380	2439	-0.0103851	-0.37728	0.34865	0.952809	1
1718	11	111117781	112755446	2552	0.176968	-0.1571	0.53395	0.295383	1
1719	11	112755447	113889019	2396	0.419242	0.24648	0.59309	7.42982e-06	0.0305514
1720	11	113889020	114742317	1794	-0.0668471	-0.41375	0.2614	0.684566	1
1721	11	114742318	116247377	2859	0.340656	0.05367	0.65388	0.0222608	1
1722	11	116247378	117295641	2755	-0.0148818	-0.38175	0.33651	0.930722	1
1723	11	117295642	118901213	3478	0.173262	-0.08971	0.45658	0.201385	1
1724	11	118901214	120064528	2271	-0.195998	-0.58704	0.15175	0.271334	1
1727	11	122589225	123398882	2001	-0.224177	-0.49444	0.03382	0.0894084	1
1730	11	125266685	126304240	2583	0.0668266	-0.21791	0.34953	0.634769	1
1731	11	126304241	127306871	2554	0.21391	-0.05337	0.49112	0.110636	1
1733	11	128262551	129451784	2503	-0.399842	-0.69407	-0.13201	0.00363908	1
1734	11	129451785	130500783	2433	-0.00150393	-0.27922	0.26474	0.991051	1
1735	11	130500784	131424361	2050	-0.26905	-0.55353	-0.00731	0.0484839	1
1736	11	131424362	132584401	2756	0.531313	0.25336	0.87592	0.000381013	1
1737	11	132584402	133521642	2238	-0.124316	-0.47451	0.20618	0.443309	1
1738	11	133521643	134351064	1818	0.336076	0.14256	0.5362	0.000876054	1
1742	12	1942427	3069506	2304	0.0578727	-0.21992	0.33663	0.6712	1
1743	12	3069507	3871114	2272	0.261174	-0.06179	0.61478	0.11278	1
1744	12	3871115	4967643	2281	0.138597	-0.19415	0.49396	0.406749	1
1763	12	22928056	23923798	1863	0.0551873	-0.21483	0.32486	0.677626	1
1765	12	25058715	25990813	2474	-0.203197	-0.56052	0.11118	0.205782	1
1766	12	25990814	26958056	2620	-0.216775	-0.58151	0.12908	0.205131	1
1803	12	68006683	68839661	1849	-0.302704	-0.72829	0.05511	0.103305	1
1810	12	75563969	76524573	1881	0.520142	0.18986	0.90619	0.002686	1
1811	12	76524574	77800463	2840	0.146071	-0.14519	0.44825	0.325819	1
1812	12	77800464	79315178	3145	0.0443266	-0.24459	0.33842	0.755173	1
1821	12	88344765	90567001	2953	0.0966213	-0.24369	0.44281	0.561942	1
1823	12	92061180	93487547	3130	-0.222468	-0.59705	0.11536	0.187277	1
1826	12	95147846	96017782	2680	-0.272228	-0.64034	0.05186	0.0995391	1
1828	12	96828315	97814021	2487	0.0384571	-0.35189	0.43284	0.836926	1
1830	12	99244338	100931423	2991	0.0941818	-0.1597	0.35798	0.47406	1
1835	12	105079101	106153787	2635	0.0171407	-0.30063	0.35018	0.914069	1
1838	12	108183189	109031819	2115	0.264535	-0.02008	0.56401	0.072255	1
1840	12	110111515	111592381	1716	0.140211	-0.15111	0.44272	0.338376	1
1841	12	111592382	113947983	2850	0.62195	0.35761	0.93606	3.27845e-05	0.13481
1844	12	115439452	116197675	1950	0.331818	-0.0257	0.73585	0.0732591	1
1845	12	116197676	117091843	1994	-0.0430951	-0.4586	0.36798	0.82663	1
1846	12	117091844	118256124	2503	-0.300157	-0.57148	-0.04562	0.0234011	1
1848	12	119301062	120567740	2688	0.00477552	-0.32681	0.33438	0.975827	1
1849	12	120567741	121817509	2928	0.486041	0.25662	0.73182	0.000104302	0.42889
1851	12	123396635	124843768	2791	-0.108202	-0.38802	0.16139	0.428995	1
1852	12	124843769	126079935	3151	0.0172093	-0.23555	0.26806	0.892193	1
1857	12	129170297	129887418	2251	-0.186224	-0.62456	0.20845	0.328698	1
1873	13	28587126	30068525	3123	0.00697592	-0.29166	0.30765	0.962532	1
1874	13	30068526	31433218	3396	-0.19822	-0.49477	0.07411	0.167939	1
1875	13	31433219	32986686	3402	0.00632159	-0.28391	0.29852	0.964557	1
1877	13	34722392	35744568	1953	-0.172549	-0.58815	0.22171	0.370897	1
1887	13	43931932	45476446	2869	0.126677	-0.11796	0.37975	0.300642	1
1888	13	45476447	46493236	1905	-0.0740938	-0.40791	0.24293	0.644778	1
1895	13	53336572	54684856	2930	0.0917443	-0.26282	0.44846	0.595252	1
1898	13	56434008	58245843	2376	0.0650889	-0.28035	0.42408	0.70779	1
1900	13	59751796	61268155	3314	0.10321	-0.19594	0.41205	0.503423	1
1912	13	71976863	73114509	2121	-0.0719963	-0.48574	0.33198	0.712255	1
1914	13	74437636	75882384	3262	-0.0815936	-0.46622	0.27889	0.646271	1
1917	13	77460045	78693310	2536	-0.431149	-0.82112	-0.09425	0.0129593	1
1919	13	79489046	80778339	2272	0.387583	0.06369	0.75183	0.0226969	1
1932	13	91764205	93285142	3052	0.15056	-0.21684	0.53953	0.412766	1
1935	13	96132648	97516609	2314	-0.0861369	-0.36011	0.19027	0.520356	1
1940	13	101573737	103050417	3485	-0.103817	-0.40589	0.17429	0.469314	1
1941	13	103050418	104378435	3492	-0.208877	-0.59993	0.15495	0.2399	1
1947	13	109156766	109813576	1906	0.155304	-0.21799	0.53492	0.388285	1
1951	13	112319065	113573118	2687	0.507754	0.21227	0.84889	0.00119288	1
1955	14	20876081	21982654	2497	0.0622995	-0.21741	0.34739	0.648288	1
1957	14	22760701	23985936	2621	0.127696	-0.28833	0.56689	0.525046	1
1963	14	29029225	30831154	2737	0.0873315	-0.14609	0.31716	0.447893	1
1966	14	33591114	34695195	2622	0.0332948	-0.23097	0.306	0.800075	1
1968	14	35379989	36422077	1974	0.447222	0.12456	0.829	0.00981689	1
1971	14	38722115	40343754	3259	-0.0433294	-0.36429	0.27625	0.782458	1
1979	14	46748239	48177483	3009	0.28351	-0.07079	0.66651	0.117329	1
1980	14	48177484	49002065	2433	-0.133668	-0.53268	0.2424	0.468197	1
1983	14	51418372	52206122	2057	0.159011	-0.10265	0.42795	0.235502	1
1985	14	52760554	54359598	3052	-0.03018	-0.32498	0.25255	0.829693	1
1986	14	54359599	55292832	1684	-0.61058	-1	-0.28529	0.000567484	1
1987	14	55292833	56206430	1849	0.0302929	-0.41609	0.49036	0.886247	1
1988	14	56206431	57460781	3078	0.055846	-0.21549	0.32489	0.673624	1
1992	14	60099483	61652816	1905	-0.531365	-0.81156	-0.2646	0.000299499	1
1993	14	61652817	62717985	2299	-0.0434413	-0.29935	0.21013	0.733974	1
1994	14	62717986	64033237	3014	0.012596	-0.30939	0.33223	0.936874	1
1996	14	65229392	66300066	2453	-0.0878972	-0.4264	0.24652	0.59709	1
1998	14	67891840	68976912	1897	0.208457	-0.21552	0.65719	0.306633	1
2009	14	79199452	81001920	3219	0.316337	-0.00168	0.66538	0.0485365	1
2010	14	81001921	82524785	3338	0.470447	0.14746	0.85324	0.00559323	1
2011	14	82524786	84087372	3571	0.0969651	-0.18235	0.38087	0.495143	1
2013	14	85562937	86653343	2493	0.300393	-0.0531	0.688	0.0970944	1
2017	14	89482884	90662836	2440	-0.415438	-0.79398	-0.09088	0.0141192	1
2018	14	90662837	92101228	2971	-0.148764	-0.40168	0.0991	0.226337	1
2021	14	94892241	95946792	3356	0.0977481	-0.18849	0.39857	0.497931	1
2024	14	98268392	98885322	1959	0.245195	-0.09235	0.59658	0.145329	1
2025	14	98885323	99474533	1856	0.225025	-0.04254	0.49597	0.0973657	1
2026	14	99474534	100786189	2702	0.0762436	-0.18799	0.33652	0.565272	1
2029	14	103617473	104439106	1808	0.171983	-0.12118	0.4669	0.244674	1
2043	15	32177321	33484267	2240	-0.192314	-0.57502	0.1654	0.282115	1
2046	15	35118928	36583327	2825	-0.14197	-0.41697	0.13478	0.307676	1
2047	15	36583328	37962915	2932	-0.227998	-0.50853	0.04668	0.0958162	1
2055	15	47693317	49260006	2235	0.119895	-0.20651	0.44638	0.456232	1
2059	15	53263127	54332799	2942	-0.448114	-0.88311	-0.07306	0.0178724	1
2063	15	57641165	58712954	2770	0.112548	-0.27014	0.5186	0.546657	1
2066	15	61130596	62106138	2393	0.225932	0.01151	0.45085	0.0391948	1
2067	15	62106139	63218978	2404	0.0378614	-0.31737	0.39272	0.826645	1
2068	15	63218979	64339945	2553	-0.0960228	-0.47962	0.28032	0.594286	1
2069	15	64339946	66355634	2811	0.0223468	-0.37305	0.41548	0.905061	1
2071	15	67396521	69089815	2880	0.0292816	-0.3517	0.40519	0.871837	1
2072	15	69089816	70767983	3073	-0.0970115	-0.34002	0.14134	0.422636	1
2074	15	72058130	73375718	1554	-0.204751	-0.56962	0.15031	0.245957	1
2078	15	77897164	78514101	1557	0.325632	-0.01007	0.69293	0.0581571	1
2079	15	78514102	79292536	1653	0.0170083	-0.27963	0.31034	0.907998	1
2080	15	79292537	79998206	1741	-0.131298	-0.43206	0.16327	0.372695	1
2081	15	79998207	81077025	2656	0.0285776	-0.32711	0.38415	0.866761	1
2083	15	82191078	84209760	2540	0.178569	-0.11986	0.49286	0.232945	1
2084	15	84209761	85494083	2219	0.342985	0.04944	0.65078	0.0216601	1
2088	15	88035758	89385187	2300	-0.239412	-0.54379	0.05324	0.105219	1
2091	15	91593624	92675405	2429	0.0169719	-0.2819	0.31864	0.90815	1
2095	15	95662426	96864278	2482	0.0893469	-0.15408	0.33372	0.463682	1
2096	15	96864279	98025684	2199	-0.135706	-0.47007	0.17573	0.390947	1
2100	15	100742118	101550750	2477	0.197078	-0.14616	0.57211	0.261706	1
2106	16	4816146	5782968	2837	0.0296003	-0.31337	0.37104	0.858421	1
2108	16	6446082	7051429	2605	0.0269656	-0.2814	0.33857	0.861386	1
2122	16	20351262	22667048	2185	0.178735	-0.15385	0.52277	0.286616	1
2126	16	26154123	27443061	3401	0.051526	-0.22351	0.32879	0.706902	1
2127	16	27443062	29043177	1630	-0.525721	-0.85186	-0.24654	0.000589921	1
2128	16	29043178	31384210	1818	0.320576	-0.02424	0.70689	0.0633888	1
2132	16	49010762	50467033	2860	-0.206473	-0.61431	0.16814	0.266388	1
2133	16	50467034	52041336	2812	-0.3225	-0.65975	-0.02291	0.0336474	1
2135	16	53393883	54866095	3194	0.34848	0.01601	0.72756	0.0415133	1
2136	16	54866096	55907389	2582	-0.0148346	-0.37128	0.33882	0.931765	1
2137	16	55907390	57119889	2943	0.0957079	-0.22525	0.43584	0.549918	1
2139	16	58508979	59885499	3297	0.105761	-0.23115	0.4486	0.517277	1
2142	16	62607091	64207176	2905	0.352423	0.09038	0.64107	0.011266	1
2145	16	65882821	66738843	1813	-0.272928	-0.63248	0.05114	0.0956936	1
2156	16	77270666	77739132	1797	-0.117676	-0.4768	0.2193	0.482679	1
2163	16	82310205	83077869	2927	0.0186527	-0.23994	0.27768	0.885512	1
2164	16	83077870	83778371	2741	0.0238695	-0.3463	0.40586	0.893682	1
2165	16	83778372	84440154	2754	0.13194	-0.25979	0.54445	0.487778	1
2167	16	85146806	86058597	1940	0.122989	-0.28789	0.54353	0.53259	1
2168	16	86058598	86748867	2618	0.0454307	-0.29624	0.39278	0.782579	1
2171	16	88387229	89106304	1794	0.220195	-0.18783	0.66406	0.270911	1
2178	17	4463972	5573784	2729	0.188574	-0.17757	0.57439	0.297885	1
2180	17	6305079	7264458	2044	0.159175	-0.16805	0.486	0.327068	1
2181	17	7264459	8554763	2487	0.342395	0.07671	0.6337	0.014191	1
2186	17	12676354	13648446	2897	-0.19611	-0.59235	0.17065	0.281857	1
2208	17	44865833	45883901	1924	-0.114081	-0.4844	0.25112	0.523741	1
2209	17	45883902	47516224	3281	0.217363	-0.03044	0.4808	0.0898245	1
2216	17	54950108	56245227	2480	0.300837	0.02178	0.6101	0.0397493	1
2217	17	56245228	58652809	2491	0.222508	-0.12566	0.58359	0.199981	1
2227	17	70495120	71466953	2218	0.0222596	-0.30082	0.33962	0.884745	1
2228	17	71466954	72383472	2245	0.116116	-0.21104	0.45628	0.474436	1
2229	17	72383473	73741321	2691	-0.138421	-0.53885	0.23184	0.453041	1
2230	17	73741322	74908266	2395	0.0272171	-0.22205	0.27369	0.827389	1
2231	17	74908267	75619256	2016	-0.0445991	-0.3726	0.28299	0.776271	1
2233	17	76596288	77412786	2197	-0.0669375	-0.38684	0.23456	0.655846	1
2239	18	848351	1940211	2475	0.0502458	-0.3581	0.4514	0.796695	1
2242	18	3722829	4603961	2067	-0.172732	-0.45921	0.095	0.208078	1
2244	18	5575813	6756496	2596	-0.0111675	-0.3505	0.33201	0.944952	1
2245	18	6756497	7862479	2306	0.17551	-0.20252	0.57906	0.337962	1
2257	18	22746154	24088163	2503	-0.186965	-0.52265	0.13033	0.241751	1
2263	18	30401129	32458907	3104	0.412937	0.06132	0.80746	0.0223635	1
2273	18	44300146	45718492	2924	0.366557	0.02176	0.76945	0.0405818	1
2274	18	45718493	46558306	2080	-0.00719883	-0.29844	0.27751	0.959779	1
2277	18	48228380	49790996	3039	-0.090082	-0.41898	0.22646	0.566737	1
2278	18	49790997	50372823	1883	0.380645	0.09133	0.69395	0.0124565	1
2279	18	50372824	51060986	1677	0.413003	0.07229	0.77636	0.0207249	1
2281	18	52512524	53762996	2049	0.440293	0.15995	0.76133	0.00266374	1
2297	18	69311743	70540349	3229	-0.0172506	-0.32129	0.27281	0.904962	1
2298	18	70540350	71491860	2696	0.207469	-0.16448	0.59513	0.254029	1
2300	18	72785207	73568260	2092	-0.219918	-0.64954	0.15875	0.24571	1
2309	19	2253175	3085446	1807	0.0454534	-0.25995	0.35246	0.761608	1
2313	19	5478685	6455428	2176	0.0530657	-0.33179	0.4458	0.774949	1
2315	19	7249360	8199016	2122	-0.155479	-0.45131	0.13125	0.271528	1
2318	19	10028841	11681978	3160	0.169005	-0.10023	0.44186	0.207447	1
2319	19	11681979	13213186	2450	0.286331	0.0227	0.56714	0.036378	1
2320	19	13213187	13968319	1480	0.0425217	-0.30273	0.392	0.800404	1
2321	19	13968320	14891100	1402	-0.0996305	-0.4928	0.28218	0.592208	1
2322	19	14891101	15650185	1759	-0.125451	-0.48064	0.21138	0.46352	1
2326	19	17750519	18504867	1745	0.0327099	-0.27529	0.34117	0.828956	1
2327	19	18504868	19749166	1851	-0.00149835	-0.30766	0.30375	0.992195	1
2337	19	30375793	31763008	2072	-0.126421	-0.43569	0.17486	0.393665	1
2338	19	31763009	33028099	2227	-0.00358442	-0.25248	0.24869	0.977197	1
2340	19	33785836	34633274	2181	0.314086	0.0092	0.64749	0.0469024	1
2342	19	35649344	36638122	2171	0.446021	0.1219	0.82693	0.00865524	1
2343	19	36638123	38472870	2855	0.424431	0.08229	0.81917	0.0189937	1
2352	19	45893308	46765060	1908	0.00706101	-0.27168	0.28206	0.959232	1
2353	19	46765061	47752727	1693	-0.0513666	-0.41665	0.30601	0.771243	1
2356	19	49415190	50451925	1759	-0.355934	-0.70691	-0.04381	0.0244192	1
2359	19	51903805	52678748	2409	0.293765	-0.03335	0.64624	0.0776028	1
2361	19	53431218	54042240	1963	-0.598341	-0.99875	-0.27524	0.000516546	1
2365	19	55714086	56411086	1591	0.113803	-0.13759	0.37272	0.378551	1
2371	20	1771286	2668108	2242	-0.374962	-0.67759	-0.09624	0.00973187	1
2372	20	2668109	3736551	2184	-0.117954	-0.52883	0.27013	0.52462	1
2379	20	9279551	10279603	2199	0.120294	-0.16235	0.40941	0.395442	1
2380	20	10279604	11257012	2289	0.634662	0.25603	1	0.00202658	1
2381	20	11257013	12353961	2481	0.338947	-0.04519	0.79178	0.0905179	1
2382	20	12353962	13202335	2350	-0.0886264	-0.46278	0.26776	0.617587	1
2385	20	15238520	15962576	1789	-0.165402	-0.47155	0.13454	0.266668	1
2390	20	18959420	19957928	2360	-0.159983	-0.46656	0.13442	0.270417	1
2393	20	22780957	23808562	2498	-0.0464601	-0.47244	0.37075	0.81858	1
2402	20	37253658	38427594	2379	0.487335	0.16383	0.86584	0.00540774	1
2405	20	41351515	42185671	1673	0.0568325	-0.25451	0.36741	0.707434	1
2410	20	46486133	47203836	1741	0.224152	-0.08317	0.54076	0.147639	1
2415	20	51533751	52411532	1756	0.0701752	-0.1588	0.29549	0.536581	1
2420	20	55448076	56172843	2160	0.200802	-0.1232	0.53391	0.202996	1
2423	20	57924038	58780894	1825	-0.136831	-0.5234	0.23549	0.446148	1
2424	20	58780895	59560457	1849	-0.210261	-0.57504	0.11686	0.21235	1
2429	20	62179242	62963627	1636	0.112004	-0.24515	0.47325	0.52065	1
2433	21	16873444	18222037	1835	0.350499	-0.03753	0.79428	0.0807182	1
2440	21	24055942	25247986	3100	-0.169216	-0.51246	0.15907	0.303389	1
2447	21	32202240	33270272	2397	0.512916	0.18552	0.89627	0.00374031	1
2448	21	33270273	34383794	2321	0.338147	-0.01297	0.74	0.0624979	1
2453	21	39252060	40480831	2748	0.398398	0.10811	0.73246	0.00876706	1
2457	21	43081435	43812791	2583	-0.00773484	-0.38339	0.35681	0.965188	1
2458	21	43812792	44815008	2910	0.177978	-0.18528	0.56458	0.31691	1
2469	22	23950733	25282436	2319	0.234908	-0.1083	0.60648	0.177395	1
2470	22	25282437	26166934	1626	0.129107	-0.24689	0.51626	0.480141	1
2471	22	26166935	27192923	2690	0.0712598	-0.21059	0.36256	0.613751	1
2478	22	33501726	34361897	2223	0.294889	0.00053	0.60801	0.0492455	1
2482	22	37364005	38718589	2722	-0.122467	-0.49038	0.22418	0.474436	1
2488	22	44409534	45170649	2276	-0.0642346	-0.43733	0.28896	0.712614	1
2490	22	46351049	47299625	2191	0.122198	-0.25017	0.50032	0.500618	1
2493	22	48977539	49559207	2591	-0.240282	-0.60699	0.09601	0.152793	1
2494	22	49559208	50347996	2531	0.0678492	-0.31956	0.45983	0.719045	1
*Bonferroni correction - number of bivar tests, in this case 4112 tests - adjusted alfa = 1.2e-5

### Sheet: S28
Table S28 - Summary of local genetic correlation analysis
Local correlation - LAVA
Pheno1	Pheno2	Locus	Chromosome	Start	Stop	N SNPs	rho	rho.lower	rho.upper	P	P-corr*
SA	ADHD	40	1	43512670	45167235	2713	0.711408	0.45893	1	1.71e-06	0.0018573
		84	1	96147577	97721186	2815	0.750825	0.45828	1	1.385e-05	0.0150033
		2408	20	44072211	45673603	3248	0.662108	0.37505	1	4.284e-05	0.0463955
	BD	956	6	30070718	30715006	757	0.871463	0.58853	1	1.879e-05	0.0203491
		1735	11	130500784	131424361	1905	0.677555	0.3969	0.99374	3.924e-05	0.0424998
		2109	16	7051430	7704354	2610	0.730145	0.3969	1	4.493e-05	0.0486551
	BMI	943	6	19449153	20418020	830	0.71796	0.44822	1	6.39e-06	0.00692495
	DSN	1197	7	113339387	115321301	2620	0.759539	0.47205	1	3.46e-06	0.00375199
		1641	11	28577719	29530460	1774	0.995824	0.70669	1	1.2e-07	0.00013
	EA	40	1	43512670	45167235	2749	-0.556912	-0.79739	-0.34742	1.66e-06	0.00179545
		110	1	151146408	152535630	1844	-0.888088	-1	-0.5786	1.42e-06	0.00154291
	ESMK	950	6	25684630	26396200	1737	0.889254	0.53748	1	2.584e-05	0.0279849
	NEU	1544	10	62626466	64069687	2712	0.779517	0.45838	1	1.455e-05	0.0157565
	SCZ	652	4	55681702	57103100	3214	0.776785	0.45651	1	4.015e-05	0.0434845
		2026	14	99474534	100786189	2514	0.659438	0.38108	0.99879	3.021e-05	0.0327188
SI	ADHD	1608	10	133818037	134856054	2341	0.82727	0.51756	1	3.19e-06	0.0131173
		1641	11	28577719	29530460	1854	0.724696	0.46664	1	9.7e-07	0.00397231
	EA	300	2	103305258	105120578	3093	-0.467482	-0.66215	-0.27929	4.15e-06	0.0170548
		915	5	166863414	168342743	3137	-0.719687	-1	-0.42873	1.117e-05	0.0459183
		1472	9	128785783	129617771	2038	-0.568502	-0.82874	-0.34163	7.62e-06	0.0313223
		1849	12	120567741	121817509	3124	-0.709178	-1	-0.44595	1.2e-06	0.00493127
		2209	17	45883902	47516224	3414	-0.743544	-1	-0.4969	3.1e-07	0.00128659
	ESMK	1641	11	28577719	29530460	1885	0.863873	0.60148	1	8e-08	0.00032365
	NEU	1719	11	112755447	113889019	2477	0.50669	0.34043	0.6824	4e-08	0.00017449
		2281	18	52512524	53762996	2081	0.720064	0.44366	1	6.16e-06	0.0253388
	SCZ	701	4	113916003	115306149	2826	0.726875	0.4488	1	4.62e-06	0.0190026
		950	6	25684630	26396200	1803	0.707756	0.47606	0.97262	2.2e-07	0.00092061
		1719	11	112755447	113889019	2396	0.419242	0.24648	0.59309	7.43e-06	0.0305514

### Sheet: S29
Table S29 - Summary of local partial correlations
Locus	Chr	BP Start	BP Stop	Phen 1	Phen 2	z	Local rg	Partial rg	P
Correlations accouting for third phenotype effects
40	1	43512670	45167235	SA	ADHD	EA	0.711408	0.538762	0.122832
					EA	ADHD	-0.556912	0.134994	0.749236
1641	11	28577719	29530460	SI	ADHD	ESMK	0.724696	0.134994	0.749236
					ESMK	ADHD	0.863873	0.337583	0.575002
1719	11	112755447	113889019	SI	NEU	SCZ	0.50669	0.375423	0.00182537
					SCZ	NEU	0.419242	0.168549	0.190158
Correlations accouting for MDD and PTSD effects
84	1	96147577	97721186	SA	ADHD	MDD	0.750825	0.729488	0.000855592
950	6	25684630	26396200	SA	ESMK	MDD	0.889254	0.775213	0.0176385
956	6	30070718	30715006	SA	BD	PTSD	0.871463	-	-
						MDD		NA	0.0645853
1197	7	113339387	115321301	SA	DSN	PTSD	0.759539	0.257898	0.0731619
						MDD		-0.0910299	0.924013
1641	11	28577719	29530460	SA	DSN	MDD	0.995824	1	0.465038
1735	11	130500784	131424361	SA	BD	MDD	0.677555	0.643414	0.00210038
2109	16	7051430	7704354	SA	BD	MDD	0.730145	0.780012	0.000529252
2408	20	44072211	45673603	SA	ADHD	PTSD	0.662108	0.50963	0.00545935
300	2	103305258	105120578	SI	EA	PTSD	-0.467482	-0.204315	0.209379
						MDD		-0.367318	0.0023802
915	5	166863414	168342743	SI	EA	MDD	-0.719687	-0.697555	0.00215569
1472	9	128785783	129617771	SI	EA	PTSD	-0.568502	-0.476189	0.00810419
						MDD		-0.450661	0.0153471
1608	10	133818037	134856054	SI	ADHD	MDD	0.82727	1	1.45128e-05
1719	11	112755447	113889019	SI	NEU	PTSD	0.50669	-0.0453289	0.861445
						MDD		0.271024	0.0440911
1849	12	120567741	121817509	SI	EA	PTSD	-0.709178	-0.578353	7.13757e-05
						MDD		-0.564298	0.00430339
2209	17	45883902	47516224	SI	EA	MDD	-0.743544	-0.720899	1.2757e-05
2281	18	52512524	53762996	SI	NEU	PTSD	0.720064	0.508635	0.0577769
						MDD		0.387303	0.174488

### Sheet: S30
Table S30 - Summary of Bivariate Local Genetic Correlations Between SA and MDD
Locus	Chromosome	Start	Stop	N SNPs	rho	rho.lower	rho.upper	P
9	1	6136815	7711794	2904	0.397057	0.07552	0.73261	0.0180108
35	1	36855140	38474036	2879	0.487182	0.26781	0.71878	0.0000969997
46	1	53114187	54771293	2895	0.166576	-0.22443	0.54465	0.38033
76	1	87667573	88656689	1619	0.365718	0.03455	0.70656	0.033233
84	1	96147577	97721186	2279	0.511294	0.19052	0.85367	0.00356912
160	1	208162952	209711169	2839	0.318551	0.09218	0.5447	0.00730449
161	1	209711170	211082892	2649	0.466314	0.1661	0.79221	0.0047725
221	2	15721704	17241115	2913	0.8445	0.59731	1	0.0000000843046
257	2	50756241	51669493	1974	0.216721	-0.08673	0.50469	0.149259
266	2	57952946	59251996	1818	0.570099	0.31892	0.86101	0.0000822108
343	2	156130948	157556096	2295	0.498412	0.21337	0.80962	0.00143241
383	2	205038120	206821199	2723	0.0546297	-0.31114	0.38473	0.746931
399	2	222327714	223353965	1532	0.148737	-0.23241	0.50602	0.404005
418	2	240325601	241113279	1978	0.253009	-0.10359	0.59287	0.156923
432	3	9970732	11226367	2811	0.262877	-0.02152	0.55107	0.0705821
449	3	28649811	29877022	3165	0.501119	0.25903	0.76239	0.000284207
519	3	113657666	115649909	2895	0.41821	0.15332	0.69705	0.00346728
521	3	116498571	117241644	1584	0.191238	-0.21156	0.58777	0.325664
552	3	149998412	151131307	1978	-0.0193067	-0.50343	0.39329	0.925504
569	3	167118894	168972662	3102	0.196827	-0.16493	0.53679	0.251374
616	4	15910802	17290236	2977	0.19312	-0.0919	0.4831	0.19227
727	4	139553761	141087047	2486	0.179279	-0.14221	0.48401	0.249784
728	4	141087048	142807914	2987	0.539488	0.22221	0.8914	0.00219795
783	5	6936734	8079415	2803	0.408903	0.08345	0.75115	0.0172411
834	5	68006994	71468651	2673	0.278463	-0.14155	0.68744	0.172579
888	5	132554691	134556570	3257	-0.0381928	-0.37611	0.26046	0.805593
890	5	135344944	136949853	2785	0.106041	-0.28273	0.46799	0.565631
891	5	136949854	139408116	2480	0.267491	-0.09731	0.62872	0.134875
912	5	162386028	163781268	2813	0.233632	-0.05846	0.52915	0.117002
916	5	168342744	169506966	2725	0.591727	0.29798	0.91829	0.000307053
917	5	169506967	170898340	2633	0.515122	0.17005	0.88651	0.00505669
920	5	173606996	174662885	2413	0.441219	0.09069	0.82689	0.0167415
924	5	178595253	179794710	2682	0.280394	0.00018	0.56098	0.0537924
950	6	25684630	26396200	1696	0.597815	0.29495	0.91758	0.000629498
954	6	29529756	29833843	616	0.363523	0.0064	0.72061	0.0525405
956	6	30070718	30715006	719	0.538844	0.21926	0.87335	0.0035264
972	6	36346354	37570051	2563	0.153215	-0.18548	0.4824	0.353564
976	6	40778402	42103738	2552	0.33649	0.02418	0.64636	0.035645
1057	6	129850179	130550137	1736	0.308048	-0.03954	0.65554	0.0787775
1061	6	134313644	135544083	2213	0.0429104	-0.35335	0.39461	0.813105
1067	6	143083348	144791455	2908	0.365187	0.1279	0.59895	0.00335553
1071	6	148184845	149278798	2810	0.404737	0.06223	0.75351	0.0248443
1096	7	1366973	2473749	2583	0.555025	0.30111	0.82824	0.000125393
1120	7	21390645	22165060	2203	0.325596	-0.02423	0.67923	0.0663386
1164	7	70144615	71215741	2737	0.537263	0.22974	0.8999	0.00207406
1172	7	81533567	82759283	2538	0.17066	-0.16741	0.48227	0.29521
1189	7	103191323	104109231	2440	0.24525	-0.12507	0.60426	0.177327
1197	7	113339387	115321301	2486	0.865042	0.6497	1	0.00000000422195
1209	7	130418705	131856481	2705	0.276398	-0.10315	0.65121	0.139272
1214	7	137657460	138755107	2205	0.15109	-0.27365	0.5466	0.45234
1226	7	153241229	154407487	2074	0.151536	-0.14617	0.42205	0.296306
1230	7	157199332	158031247	2105	0.385266	0.06049	0.73236	0.0250215
1241	8	4273084	4893120	2538	-0.269009	-0.77344	0.11788	0.177036
1267	8	21650454	22895018	2277	0.838835	0.55576	1	0.00000169538
1280	8	36641175	38803980	2699	0.580464	0.35111	0.82133	0.00000893303
1356	8	131545726	132534636	2381	0.702417	0.33874	1	0.00073144
1359	8	134509449	135313673	2439	0.40043	0.07412	0.73146	0.0191083
1367	8	142611890	143611461	2176	0.385458	0.06352	0.71474	0.0201151
1413	9	36749274	37687112	1736	0.474737	0.18966	0.78184	0.00273495
1453	9	109150718	110630150	2913	0.382022	0.09822	0.66774	0.00859794
1481	9	137593528	138202112	1833	0.500907	0.17421	0.85358	0.00387596
1544	10	62626466	64069687	2642	0.277998	-0.0451	0.59617	0.0914292
1554	10	72659224	73514214	2224	0.0638062	-0.26459	0.36904	0.685276
1589	10	114255955	115588903	2220	0.438685	0.13731	0.75094	0.00621207
1598	10	124894143	125798319	2386	0.560475	0.30068	0.83606	0.000131184
1631	11	19780785	20686336	2164	0.264894	-0.12335	0.64256	0.163594
1641	11	28577719	29530460	1741	0.947754	0.66547	1	0.00000100359
1674	11	64594823	66782661	2690	0.221606	-0.08088	0.52446	0.14954
1735	11	130500784	131424361	1864	0.328072	-0.00099	0.64707	0.0489436
1764	12	23923799	25058714	2508	0.507255	0.27617	0.74471	0.0000761043
1828	12	96828315	97814021	2237	0.241117	-0.11437	0.58177	0.173281
1833	12	102966634	104140831	2228	0.0229738	-0.35973	0.36596	0.896112
1838	12	108183189	109031819	1947	0.202412	-0.19998	0.58488	0.297109
1847	12	118256125	119301061	2049	0.204429	-0.16486	0.55449	0.257243
1875	13	31433219	32986686	3155	0.0994985	-0.27452	0.44848	0.570791
1876	13	32986687	34722391	2857	0.537236	0.23468	0.85966	0.00103289
1913	13	73114510	74437635	2852	0.0893406	-0.26423	0.4129	0.593467
1937	13	98527336	99402294	1911	-0.0473656	-0.49089	0.33811	0.80722
1963	14	29029225	30831154	2552	0.161716	-0.20783	0.51242	0.35867
1966	14	33591114	34695195	2336	0.0972175	-0.14557	0.32602	0.417742
1988	14	56206431	57460781	2720	0.361241	0.00337	0.7205	0.0443017
2017	14	89482884	90662836	2260	0.343965	-0.01238	0.7064	0.0583553
2018	14	90662837	92101228	2779	0.0698462	-0.28192	0.40143	0.674557
2026	14	99474534	100786189	2469	0.0714153	-0.27361	0.3893	0.662578
2027	14	100786190	102004377	2175	0.241999	-0.1049	0.57296	0.16066
2049	15	39238841	40604780	2476	0.394385	0.00643	0.80299	0.0440792
2109	16	7051430	7704354	2485	0.532945	0.2198	0.8794	0.00214098
2117	16	12793150	13893407	3051	0.507807	0.2269	0.80635	0.00105838
2124	16	24014706	25235251	2336	0.110436	-0.25549	0.44786	0.526574
2133	16	50467034	52041336	2627	0.414826	0.16023	0.675	0.00252483
2135	16	53393883	54866095	2975	0.337191	0.09903	0.5694	0.00643233
2163	16	82310205	83077869	2631	0.622558	0.32124	0.98715	0.000306082
2164	16	83077870	83778371	2517	0.0693061	-0.28522	0.39131	0.674577
2183	17	9619357	10572617	2231	0.264863	-0.03838	0.56414	0.0849307
2201	17	34474612	36116884	1797	0.0225067	-0.41585	0.40867	0.907676
2209	17	45883902	47516224	3087	0.327583	-0.02239	0.6925	0.0699204
2210	17	47516225	48722590	1858	0.459008	0.16029	0.76323	0.00431043
2232	17	75619257	76596287	2298	-0.105306	-0.47564	0.21254	0.520515
2247	18	8788525	9816164	2691	0.37811	0.02821	0.73864	0.0369712
2248	18	9816165	10675548	1971	0.0483952	-0.29122	0.35426	0.761278
2271	18	41425455	42974165	2600	0.497276	0.14389	0.87998	0.00789506
2282	18	53762997	54957867	2024	0.567566	0.21483	0.94491	0.00289538
2320	19	13213187	13968319	1328	0.129704	-0.19511	0.43945	0.414721
2337	19	30375793	31763008	1873	0.502505	0.18663	0.84864	0.00412662
2405	20	41351515	42185671	1557	0.0333781	-0.35344	0.38459	0.850559
2408	20	44072211	45673603	3171	0.232165	-0.05874	0.52193	0.110476
2410	20	46486133	47203836	1533	0.0631817	-0.31219	0.39301	0.711145
2413	20	49236419	50653620	3181	0.209729	-0.16915	0.57342	0.251146
2415	20	51533751	52411532	1589	0.0850739	-0.24075	0.39193	0.585419
2456	21	42187153	43081434	1994	0.198983	-0.09211	0.47757	0.172205
2474	22	29457602	30962255	2681	0.448853	0.08083	0.84342	0.0206256
*Bonferroni correction - number of bivar tests, in this case 1073 tests - adjusted alfa = 4.6e-5

### Sheet: S31
Table S31 - Summary of Bivariate Local Genetic Correlations Between SA and PTSD
Locus	Chromosome	Start	Stop	N SNPs	rho	rho.lower	rho.upper	P
35	1	36855140	38474036	2870	0.438908	0.115	0.79006	0.0102433
160	1	208162952	209711169	2731	0.420634	0.13773	0.71641	0.00493207
161	1	209711170	211082892	2607	0.54678	0.21834	0.90559	0.0018312
266	2	57952946	59251996	1928	0.0194847	-0.42908	0.41692	0.922022
449	3	28649811	29877022	3101	0.308877	-0.06785	0.68189	0.0914375
519	3	113657666	115649909	2815	0.238772	-0.07425	0.53895	0.130369
532	3	125992651	127495173	3090	0.032238	-0.37983	0.39554	0.863155
603	4	5972710	7135819	2649	0.291099	-0.03039	0.62427	0.0763051
616	4	15910802	17290236	2955	0.160617	-0.23789	0.53793	0.39067
783	5	6936734	8079415	2801	0.473747	0.15123	0.81857	0.0053474
916	5	168342744	169506966	2612	0.692643	0.39044	1	0.0000574221
920	5	173606996	174662885	2489	0.628965	0.32105	0.99461	0.00034195
921	5	174662886	176180301	2196	0.141898	-0.28784	0.55401	0.481867
954	6	29529756	29833843	561	0.55968	0.15533	0.99432	0.0124402
956	6	30070718	30715006	647	0.740446	0.42817	1	0.000114643
1037	6	106053916	107309327	2924	0.0822007	-0.28296	0.42078	0.634157
1057	6	129850179	130550137	1725	0.3073	-0.01782	0.6472	0.0658999
1096	7	1366973	2473749	2670	0.409267	0.06328	0.77872	0.022933
1120	7	21390645	22165060	2049	0.15743	-0.22133	0.53062	0.384784
1164	7	70144615	71215741	2721	0.513422	0.17916	0.53063	0.00440636
1172	7	81533567	82759283	2546	-0.06542	-0.51529	0.53064	0.73242
1189	7	103191323	104109231	2340	0.154902	-0.2166	0.5165	0.390915
1197	7	113339387	115321301	2470	0.776537	0.53181	1	0.000000507501
1267	8	21650454	22895018	2233	0.559123	0.23019	0.95387	0.00184762
1280	8	36641175	38803980	2640	0.418066	0.09229	0.77291	0.0164054
1598	10	124894143	125798319	2364	0.137501	-0.25097	0.50202	0.454608
1631	11	19780785	20686336	2034	0.5542	0.23878	0.92607	0.00179501
1753	12	12721875	13559527	1460	0.0728482	-0.29765	0.41399	0.675747
1764	12	23923799	25058714	2331	0.342614	0.05384	0.63404	0.0219545
1875	13	31433219	32986686	3122	0.281054	-0.07558	0.65147	0.125848
1963	14	29029225	30831154	2550	0.401536	0.07279	0.74583	0.0203213
1966	14	33591114	34695195	2330	-0.0552923	-0.32495	0.186	0.665782
2027	14	100786190	102004377	2207	-0.0266383	-0.41749	0.3114	0.877394
2093	15	93707011	94565521	2188	0.259769	-0.12701	0.63488	0.167668
2096	15	96864279	98025684	1998	0.130411	-0.23844	0.47765	0.448551
2133	16	50467034	52041336	2555	0.262026	-0.0104	0.53458	0.0664435
2163	16	82310205	83077869	2621	0.632213	0.32066	1	0.000440662
2210	17	47516225	48722590	1756	0.387245	0.04574	0.75254	0.0290534
2216	17	54950108	56245227	2161	-0.157514	-0.5787	0.18822	0.379552
2232	17	75619257	76596287	2310	-0.274372	-0.60975	0.01212	0.0626399
2271	18	41425455	42974165	2649	0.0990188	-0.2243	0.40519	0.528994
2370	20	884242	1771285	1844	0.102532	-0.28807	0.46373	0.573483
2408	20	44072211	45673603	2848	0.456234	0.11415	0.8227	0.011237
2413	20	49236419	50653620	3186	0.474217	0.13612	0.85149	0.00791242
2415	20	51533751	52411532	1520	0.156103	-0.27536	0.57201	0.437146
2456	21	42187153	43081434	1957	0.290203	0.01869	0.57331	0.0430349
2474	22	29457602	30962255	2641	0.37811	0.01131	0.76034	0.0433443
*Bonferroni correction - number of bivar tests, in this case 1073 tests - adjusted alfa = 4.6e-5

### Sheet: S32
Table S32 - Summary of Bivariate Local Genetic Correlations Between SI and MDD
Locus	Chromosome	Start	Stop	N SNPs	rho	rho.lower	rho.upper	P
4	1	2983520	3582047	1624	0.155664	-0.2342	0.52692	0.394615
11	1	8580988	9475966	1772	0.145641	-0.15491	0.43044	0.325109
29	1	29188427	30405182	2301	0.302138	0.00364	0.59544	0.0442219
30	1	30405183	31639217	3045	0.0695454	-0.26194	0.36961	0.656741
32	1	33066847	34371022	2044	0.461829	0.22221	0.70721	0.000553293
33	1	34371023	35201626	2039	-0.0354534	-0.43794	0.31868	0.845069
34	1	35201627	36855139	1606	0.277776	-0.01569	0.56679	0.0668782
35	1	36855140	38474036	3244	0.628314	0.39276	0.92641	0.00000660122
40	1	43512670	45167235	3014	0.226355	-0.12924	0.56997	0.199241
44	1	49185415	51777577	2709	0.240379	-0.08316	0.54761	0.128973
58	1	67761891	68633860	1858	-0.241	-0.5658	0.04362	0.0987221
60	1	69438910	70992905	2634	0.3669	0.04342	0.71525	0.0299746
72	1	83461216	84728347	2303	0.30487	-0.04446	0.65641	0.0839561
76	1	87667573	88656689	1861	0.234872	-0.01962	0.48149	0.073216
78	1	89753965	90941549	2095	0.621064	0.30046	1	0.000661152
83	1	95122542	96147576	1870	0.241692	-0.12672	0.59327	0.178846
84	1	96147577	97721186	2566	0.36539	0.08629	0.63315	0.012704
85	1	97721187	99425000	2451	-0.0229005	-0.34093	0.2716	0.878295
95	1	107874654	109271449	2653	0.488077	0.25339	0.7312	0.000191568
101	1	114664388	116207297	3498	0.374018	0.06366	0.70692	0.0201097
113	1	154685546	156813845	2762	0.195296	-0.12694	0.50593	0.2186
121	1	163854568	164726579	1842	-0.0609168	-0.48036	0.29868	0.741703
126	1	168179087	169521551	3333	0.178588	-0.12714	0.47708	0.233766
155	1	201067953	202583884	3114	0.186598	-0.19862	0.56565	0.31601
157	1	204092538	205009623	1953	-0.131986	-0.56764	0.23433	0.477428
159	1	205917549	208162951	3093	0.24856	-0.11068	0.59691	0.163192
161	1	209711170	211082892	2936	0.697229	0.45177	0.96976	0.00000230678
167	1	216658127	217352165	1777	0.357558	0.04369	0.68094	0.0292343
180	1	231287765	232177704	1708	0.213496	-0.16432	0.57634	0.249663
181	1	232177705	232954942	1996	0.341889	-0.04124	0.735	0.0749859
184	1	234365797	235097113	1930	0.261992	-0.07782	0.59992	0.129275
193	1	241813535	242417923	1841	-0.0212011	-0.41788	0.33093	0.905303
194	1	242417924	243048003	1757	0.263626	-0.06118	0.57526	0.0999167
195	1	243048004	244723196	2657	0.510836	0.30702	0.72718	0.0000123376
212	2	7966710	8978798	1804	0.206777	-0.08193	0.49001	0.145658
225	2	21084899	22429640	2138	0.201984	-0.17542	0.54834	0.259899
230	2	26894103	28819510	2965	0.245364	-0.01038	0.49358	0.0607642
256	2	49849186	50756240	2158	0.397365	0.07757	0.71439	0.0167321
257	2	50756241	51669493	2074	0.365456	0.13163	0.59478	0.00309029
264	2	56394699	57433653	2232	0.517963	0.16154	0.91163	0.00796523
286	2	79900056	80737811	1826	0.492736	0.22824	0.77305	0.000782183
297	2	100202437	101556799	3045	0.473456	0.22653	0.73497	0.000693567
300	2	103305258	105120578	2708	0.435159	0.25062	0.62275	0.0000234694
304	2	108417774	110097868	3112	0.684998	0.35175	1	0.000336038
317	2	124730992	125741528	2263	0.653387	0.38634	0.9629	0.0000302401
337	2	147252197	149568875	3536	0.500195	0.26136	0.73854	0.000134884
341	2	153999310	155207969	2622	0.861315	0.56795	1	0.00000399848
342	2	155207970	156130947	1938	0.489024	0.1858	0.81466	0.00327178
343	2	156130948	157556096	2474	0.3892	0.08262	0.70114	0.0148461
344	2	157556097	159040979	2131	-0.157967	-0.56179	0.1713	0.361051
347	2	161432090	163607635	3453	0.376094	0.15727	0.58605	0.00112753
349	2	164702313	165917788	1985	0.360173	0.09379	0.62343	0.0112405
359	2	174118390	174927563	1842	0.0808101	-0.20362	0.34988	0.554628
369	2	184866233	186244920	2522	0.277885	-0.06179	0.61092	0.101534
393	2	215899571	217566011	3543	0.210297	-0.12307	0.53063	0.198462
396	2	219678784	220771552	1782	0.445092	0.1047	0.81674	0.0130627
399	2	222327714	223353965	1735	0.266287	-0.09989	0.61602	0.137077
409	2	233352723	234115092	1831	0.31285	-0.04315	0.66508	0.0777528
432	3	9970732	11226367	3147	0.19593	-0.08178	0.45167	0.144516
433	3	11226368	11997658	1809	0.154598	-0.2004	0.49778	0.36972
438	3	16084006	17182494	2923	0.114142	-0.18586	0.39651	0.438999
439	3	17182495	19030988	3374	0.381077	-0.00537	0.76566	0.0485692
442	3	21790868	22648001	2771	0.275057	-0.0403	0.58389	0.0806551
445	3	24270190	25516193	3438	0.137218	-0.20299	0.45885	0.402061
446	3	25516194	26905340	2662	0.63258	0.3025	1	0.00069605
449	3	28649811	29877022	3496	0.49127	0.2644	0.72589	0.000102088
462	3	44141694	45844191	3104	0.519044	0.19784	0.88812	0.0033965
466	3	51953969	54074844	3344	0.266703	0.02815	0.49605	0.0267749
471	3	58557719	59998583	3174	0.273481	-0.07644	0.6205	0.121101
474	3	61277588	62609818	2825	0.720945	0.47818	1	0.000000629208
483	3	71223282	72334704	2486	0.361604	0.11966	0.61308	0.00583183
484	3	72334705	73606612	2489	0.495507	0.22662	0.78169	0.000745198
488	3	76157471	77507832	3023	0.2163	-0.04589	0.46138	0.0929595
519	3	113657666	115649909	3313	0.269554	-0.0358	0.56387	0.0807837
522	3	117241645	118086929	1999	0.0344358	-0.38278	0.41462	0.854768
538	3	132925968	133718493	1756	0.595542	0.26998	0.97288	0.00121136
546	3	142976708	144408821	3145	0.221219	-0.10532	0.53454	0.175369
552	3	149998412	151131307	2207	0.304597	-0.03552	0.65696	0.0813003
574	3	173415592	174684707	2682	0.224604	-0.07787	0.51012	0.130604
575	3	174684708	175671424	2407	0.3493	0.02777	0.66423	0.0306067
577	3	176931164	178110322	2343	0.161029	-0.22496	0.52356	0.378989
578	3	178110323	179372165	2586	0.0779942	-0.34972	0.45394	0.686337
592	3	195196790	195710290	855	-0.278769	-0.74854	0.11057	0.158542
616	4	15910802	17290236	3286	0.345122	0.02781	0.66581	0.0344028
619	4	20086839	21416380	3117	0.392331	0.09049	0.69747	0.0127719
623	4	24764725	25832018	2608	0.371422	0.09713	0.6557	0.0107647
629	4	30455556	31395092	2469	0.257482	-0.00275	0.51063	0.0574411
638	4	37880861	38984838	3116	-0.088761	-0.4413	0.22229	0.579289
651	4	54659779	55681701	1858	0.458111	0.1048	0.84985	0.0170359
656	4	59692949	60746709	2824	0.16612	-0.23776	0.54419	0.392344
701	4	113916003	115306149	2830	0.144191	-0.24147	0.49592	0.421838
704	4	117313637	118395262	2733	-0.0581398	-0.47623	0.31147	0.757113
705	4	118395263	119138097	1810	0.139326	-0.26503	0.51166	0.461513
711	4	122655435	123768693	2020	-0.145794	-0.6094	0.23256	0.46101
718	4	129625377	131098950	3161	0.20395	-0.1397	0.52706	0.223206
727	4	139553761	141087047	2956	0.304008	0.04239	0.55999	0.0239997
728	4	141087048	142807914	3347	0.234181	-0.15074	0.60414	0.210442
741	4	159176074	160828480	3007	0.0870818	-0.33041	0.46511	0.643682
764	4	181122434	182065646	2764	0.400193	0.01825	0.8179	0.0419805
786	5	10549030	11850850	2956	0.247454	-0.02605	0.50767	0.0714746
803	5	30416067	31679464	2982	0.51749	0.29052	0.75373	0.0000520508
809	5	37925488	39438985	3066	0.140968	-0.24164	0.49587	0.429641
839	5	75959516	77290255	3169	0.302754	0.01504	0.59924	0.0450353
849	5	87943483	89584466	1923	0.425485	0.13178	0.75018	0.00778487
852	5	91956906	93814604	2170	0.527462	0.23047	0.87621	0.00131313
861	5	102903986	103788460	1841	0.385832	0.0936	0.69504	0.0107672
881	5	124109486	125131720	2525	0.586695	0.37483	0.80806	0.00000135042
887	5	130573818	132554690	2699	0.165255	-0.21069	0.52368	0.359808
888	5	132554691	134556570	3609	0.196237	-0.10908	0.48295	0.195348
892	5	139408117	141253830	2973	0.318806	0.02067	0.6165	0.0373129
896	5	145319097	147180171	3473	0.51316	0.19526	0.84906	0.00296564
898	5	148662215	149850203	2521	0.350209	0.04712	0.65243	0.024707
908	5	158484776	159663733	2419	0.375626	0.01269	0.76079	0.0493968
912	5	162386028	163781268	3093	0.453939	0.22855	0.70392	0.000411806
913	5	163781269	165289211	3068	0.512636	0.23487	0.82238	0.000657075
914	5	165289212	166863413	2839	0.57578	0.27718	0.91705	0.000578823
915	5	166863414	168342743	2896	0.676537	0.41002	1	0.0000137399
916	5	168342744	169506966	3022	0.0630571	-0.22533	0.33331	0.649858
919	5	172285683	173606995	3071	0.294821	-0.01933	0.59492	0.0610369
921	5	174662886	176180301	2567	0.199967	-0.21335	0.6003	0.305724
924	5	178595253	179794710	3098	0.112376	-0.18465	0.39877	0.43796
932	6	6621938	7808323	3288	0.440715	0.0933	0.82086	0.0155111
937	6	13352327	15069421	3213	0.523607	0.27281	0.79037	0.000165013
939	6	16566883	17391994	1810	0.346217	0.01769	0.67469	0.038492
940	6	17391995	18208676	1869	0.518059	0.177	0.89114	0.00564697
942	6	18775023	19449152	1838	0.35973	-0.00957	0.7356	0.0607404
947	6	23192338	23939306	2057	0.196475	-0.11141	0.49398	0.195466
950	6	25684630	26396200	1786	0.0747687	-0.28371	0.40347	0.659996
951	6	26396201	27261035	1444	0.506977	0.16205	0.86615	0.0069147
952	6	27261036	28666364	2750	0.528451	0.27151	0.79085	0.000236527
953	6	28666365	29529755	2073	0.550204	0.29072	0.81196	0.000254612
954	6	29529756	29833843	2383	0.182383	-0.14447	0.48203	0.252679
956	6	30070718	30715006	2344	0.222279	-0.11424	0.54366	0.179591
957	6	30715007	31106493	1975	0.222259	-0.17315	0.5916	0.237939
975	6	39785908	40778401	2640	0.422687	0.13883	0.69948	0.00437298
976	6	40778402	42103738	2921	-0.0536047	-0.4335	0.28654	0.755578
984	6	49528165	50940767	3075	0.403796	0.103	0.70931	0.0106851
996	6	64010287	65759861	3422	0.68226	0.35659	1	0.000298105
1001	6	68547495	69294227	2442	-0.114019	-0.51445	0.22807	0.515792
1026	6	93696826	95176337	3288	0.630206	0.30333	1	0.000817746
1030	6	99678877	100878645	2594	0.253127	-0.07616	0.58041	0.122118
1038	6	107309328	109043244	2983	0.519999	0.16443	0.9084	0.00560069
1057	6	129850179	130550137	1872	0.1849	-0.11558	0.48562	0.213602
1061	6	134313644	135544083	2447	0.0101413	-0.34564	0.32807	0.950097
1067	6	143083348	144791455	3179	0.231552	-0.06644	0.53082	0.125228
1071	6	148184845	149278798	3112	0.506938	0.14602	0.92371	0.00795606
1074	6	151629955	152376499	1851	0.642912	0.38343	0.93347	0.0000267633
1085	6	161371015	162254229	2308	0.157722	-0.15162	0.45213	0.302403
1086	6	162254230	163336361	2736	0.405399	0.08723	0.73683	0.0159719
1087	6	163336362	164687462	3572	0.356944	0.08142	0.64229	0.0138562
1096	7	1366973	2473749	2885	0.728172	0.5096	0.97314	0.000000078993
1097	7	2473750	3100211	1824	0.35665	-0.01228	0.74116	0.0539225
1110	7	11855414	12694915	2989	0.440314	0.12597	0.76429	0.00831992
1113	7	13676748	15013694	3159	0.127485	-0.16328	0.39616	0.366194
1121	7	22165061	23106680	2325	0.384877	0.05652	0.72539	0.0268954
1125	7	25671576	27351286	3424	0.0774272	-0.32991	0.4521	0.683315
1128	7	30175114	31730554	3172	0.327308	0.0235	0.63054	0.0385456
1129	7	31730555	32460228	2023	0.303436	-0.14227	0.73032	0.149008
1134	7	36507691	37981936	3464	0.168185	-0.1749	0.49153	0.311536
1163	7	68569225	70144614	2615	0.361911	-0.02027	0.75749	0.0668326
1166	7	73128831	75243899	1667	0.289825	0.00395	0.56617	0.0454948
1167	7	75243900	76451928	2296	0.505174	0.14391	0.90393	0.00895368
1189	7	103191323	104109231	2613	0.635099	0.36865	0.92905	0.0000314676
1190	7	104109232	105312563	2121	0.279272	-0.10291	0.6764	0.153338
1197	7	113339387	115321301	2815	0.730644	0.50846	0.98091	0.000000121715
1206	7	126640873	127903738	2253	0.0667476	-0.33656	0.43896	0.725422
1221	7	147352172	148622913	3209	0.265688	-0.05389	0.57148	0.0957512
1226	7	153241229	154407487	2480	0.661674	0.33773	1	0.000312732
1230	7	157199332	158031247	2384	0.165988	-0.09871	0.41366	0.203295
1235	8	1628040	2070902	1636	-0.0193247	-0.35446	0.27104	0.898869
1239	8	3386668	3787248	2485	0.190841	-0.14526	0.51825	0.256405
1247	8	8589771	9167795	1796	0.136433	-0.22136	0.47251	0.426885
1249	8	9835864	10478851	2056	0.145677	-0.18697	0.46937	0.364605
1252	8	12296850	12947935	1334	0.590856	0.25358	0.95178	0.00147248
1276	8	31134787	32454962	3439	0.267787	-0.03036	0.55051	0.0750596
1280	8	36641175	38803980	3136	0.277914	-0.02218	0.56645	0.0662078
1284	8	41725003	43825633	3009	0.0118079	-0.30743	0.30276	0.937498
1298	8	61324890	62330900	1924	0.702095	0.38211	1	0.000237486
1299	8	62330901	63253462	2265	0.188328	-0.18655	0.5383	0.293682
1301	8	64215359	66018204	2877	0.507809	0.25183	0.78522	0.000427729
1311	8	76295484	77377989	2584	0.27694	-0.14426	0.67867	0.172161
1331	8	102548681	103716053	2789	0.489568	0.16258	0.84977	0.00587735
1334	8	105370131	106500950	2225	0.287853	-0.05929	0.62776	0.101619
1349	8	122622805	124001019	2571	-0.0598343	-0.44434	0.27405	0.724857
1356	8	131545726	132534636	2580	0.396811	0.0547	0.74816	0.0250556
1358	8	133461552	134509448	2624	0.154387	-0.18164	0.46935	0.339215
1359	8	134509449	135313673	2629	0.0604329	-0.28395	0.37382	0.704354
1360	8	135313674	136220342	2278	0.551344	0.22716	0.91533	0.00238894
1367	8	142611890	143611461	2485	0.238718	-0.06039	0.53051	0.112913
1374	9	2441121	3079045	1658	0.15362	-0.13216	0.42674	0.280788
1380	9	7388203	8262303	2429	0.146751	-0.20509	0.47009	0.374588
1381	9	8262304	9170120	2829	0.578383	0.3296	0.82814	0.0000212223
1383	9	9920259	10675474	2433	0.475526	0.18994	0.76853	0.0017605
1388	9	13512853	14244747	2044	0.341973	0.04729	0.6315	0.0240301
1389	9	14244748	14902924	1777	0.0910912	-0.23709	0.38952	0.559363
1399	9	23091194	23859374	1646	0.361689	-0.0136	0.73866	0.0518167
1404	9	27366480	28067454	1331	0.371968	0.06492	0.67446	0.0185293
1405	9	28067455	28766060	1420	0.388751	0.02683	0.74307	0.0317549
1410	9	32253284	33194892	2142	0.651054	0.2927	1	0.00113882
1413	9	36749274	37687112	1918	0.588604	0.32553	0.89882	0.00014774
1427	9	81161598	82601465	2664	0.531272	0.32086	0.7538	0.0000113042
1441	9	95854926	96670171	2169	0.548886	0.26368	0.85467	0.000517997
1453	9	109150718	110630150	3307	0.217376	-0.04273	0.46018	0.0907131
1464	9	119001228	119890464	2044	0.255565	0.02817	0.47125	0.028949
1465	9	119890465	121008529	2482	0.297574	0.01774	0.56807	0.0372372
1470	9	126092932	127184582	2296	-0.0324088	-0.38879	0.29111	0.843703
1472	9	128785783	129617771	1890	0.288473	0.01032	0.56067	0.0450299
1475	9	132193799	132999452	2314	0.776838	0.52666	1	0.00000084971
1480	9	136770927	137593527	1974	-0.00170429	-0.27574	0.25501	0.989915
1484	9	140097760	141146682	1329	0.575354	0.38525	0.77031	0.000000265586
1486	10	1329233	1872960	1586	0.0576155	-0.23165	0.33301	0.682629
1489	10	3225337	3880322	1725	0.437992	0.12979	0.76645	0.00721013
1492	10	5396243	6234718	2540	0.27495	-0.09449	0.62849	0.126237
1497	10	10081280	10969481	2109	0.41699	0.04845	0.81416	0.0308599
1500	10	12581572	13208061	1789	0.273438	-0.00702	0.54949	0.0601157
1504	10	15946678	17065860	2490	0.119314	-0.15795	0.39225	0.393073
1511	10	23365686	24489447	2122	0.211	-0.15672	0.55478	0.237755
1512	10	24489448	25577761	2097	0.129083	-0.22399	0.46759	0.440621
1517	10	28734423	29393749	1813	0.275633	-0.0819	0.62457	0.1183
1522	10	33655459	35178224	3174	0.647896	0.34613	1	0.000224055
1554	10	72659224	73514214	2477	0.0410592	-0.26758	0.32479	0.775393
1556	10	75694024	77144961	1919	0.223244	-0.02065	0.46265	0.0779536
1557	10	77144962	78665481	2479	0.195603	-0.08928	0.46435	0.170416
1581	10	104206838	106142283	3418	0.654589	0.32947	1	0.000432293
1582	10	106142284	107877787	3417	0.592702	0.33473	0.89905	0.0000816556
1589	10	114255955	115588903	2514	0.107789	-0.18147	0.37836	0.433635
1592	10	118416050	119528730	1862	0.28513	-0.00656	0.58046	0.0583917
1593	10	119528731	120592839	2284	0.318881	0.05548	0.57448	0.0206147
1597	10	123856185	124894142	2563	-0.0107404	-0.39588	0.33707	0.951278
1600	10	126875817	127997708	2629	-0.206132	-0.57209	0.11886	0.209078
1601	10	127997709	129134738	2278	0.266657	0.00634	0.51942	0.0421303
1605	10	131694739	132576793	2822	0.482071	0.12986	0.86845	0.010483
1608	10	133818037	134856054	3140	0.440366	0.14471	0.75273	0.0050917
1640	11	27018308	28577718	2202	0.546305	0.23396	0.89028	0.00145408
1641	11	28577719	29530460	1865	0.773226	0.50136	1	0.0000067929
1643	11	30570130	32065771	1770	0.0982505	-0.17636	0.36001	0.467854
1644	11	32065772	32830422	1900	0.117531	-0.31688	0.51561	0.555435
1645	11	32830423	33905327	2240	0.524629	0.23522	0.8239	0.00095648
1646	11	33905328	34672697	1824	-0.213181	-0.68585	0.16686	0.272397
1666	11	55947453	56623494	1904	0.109474	-0.31269	0.49691	0.583796
1671	11	60515106	61717117	1828	0.402976	0.10598	0.71378	0.0103277
1680	11	72875069	74399331	2846	0.560991	0.23972	0.92147	0.00185537
1719	11	112755447	113889019	2362	0.473222	0.3133	0.62557	0.0000000989566
1721	11	114742318	116247377	2920	0.506197	0.17042	0.87469	0.00485199
1723	11	117295642	118901213	3603	-0.0360335	-0.41452	0.29111	0.831067
1724	11	118901214	120064528	2293	0.0914026	-0.28215	0.43568	0.600611
1726	11	121208187	122589224	2626	0.411171	0.11485	0.71809	0.00911465
1727	11	122589225	123398882	2072	-0.0225896	-0.38648	0.30097	0.89196
1729	11	124403478	125266684	1877	0.0322421	-0.34438	0.37002	0.850177
1730	11	125266685	126304240	2547	-0.148311	-0.46143	0.12412	0.300155
1731	11	126304241	127306871	2600	0.564728	0.37021	0.76369	0.000000841996
1732	11	127306872	128262550	2173	0.584599	0.22625	0.99864	0.00282868
1735	11	130500784	131424361	2218	0.0555639	-0.28654	0.36871	0.731275
1737	11	132584402	133521642	2299	0.41622	0.13067	0.70573	0.00518713
1738	11	133521643	134351064	1862	0.557937	0.34814	0.77223	0.0000045691
1763	12	22928056	23923798	1929	0.722694	0.4284	1	0.0000317906
1779	12	40017397	41198229	2876	0.241402	-0.14907	0.61788	0.199949
1798	12	63055937	63764111	1820	0.33624	-0.06048	0.74442	0.0940637
1807	12	71948186	73154515	1951	-0.0367773	-0.47389	0.32363	0.845679
1812	12	77800464	79315178	3192	0.339166	0.02627	0.65567	0.0363265
1818	12	84356776	85345631	2111	0.283046	-0.08478	0.63903	0.122591
1838	12	108183189	109031819	2168	0.551595	0.28778	0.8337	0.000227924
1845	12	116197676	117091843	1966	-0.0147885	-0.32731	0.27286	0.919024
1847	12	118256125	119301061	2299	0.49887	0.1692	0.857	0.00547237
1848	12	119301062	120567740	2757	0.46994	0.14922	0.80577	0.00531695
1849	12	120567741	121817509	2885	0.585679	0.36004	0.82027	0.00000755383
1851	12	123396635	124843768	2868	0.354933	0.0119	0.70233	0.042617
1856	12	128372589	129170296	2254	-0.0987564	-0.45856	0.21681	0.540282
1859	12	130629841	131404042	2332	0.386502	0.02477	0.76677	0.0391303
1872	13	27392006	28587125	3395	0.450574	0.14122	0.77929	0.00684978
1873	13	28587126	30068525	3283	0.431256	0.15264	0.72885	0.00460935
1874	13	30068526	31433218	3450	0.146311	-0.17371	0.45137	0.348576
1875	13	31433219	32986686	3481	0.159654	-0.20714	0.50972	0.362917
1887	13	43931932	45476446	2935	-0.105597	-0.47383	0.21545	0.521579
1888	13	45476447	46493236	1835	0.344047	0.01766	0.67442	0.0404727
1895	13	53336572	54684856	2933	0.336989	0.06793	0.60492	0.0176575
1896	13	54684857	55576912	1873	0.00539651	-0.35737	0.34204	0.974536
1900	13	59751796	61268155	3268	0.420616	0.16757	0.68223	0.00198539
1901	13	61268156	62135827	2454	0.459542	0.15501	0.77469	0.00547085
1914	13	74437636	75882384	3345	0.159548	-0.15603	0.45957	0.297379
1918	13	78693311	79489045	1835	0.183907	-0.08617	0.44537	0.172009
1919	13	79489046	80778339	2340	0.0214239	-0.37104	0.37256	0.903615
1949	13	110995433	111621244	1899	0.107881	-0.31959	0.51138	0.590908
1951	13	112319065	113573118	2792	0.459061	0.16348	0.76652	0.00383383
1963	14	29029225	30831154	2907	0.373313	0.05412	0.69446	0.0251834
1965	14	32382246	33591113	2756	0.289663	0.04942	0.52572	0.0186516
1971	14	38722115	40343754	3319	0.380176	-0.0059	0.79135	0.0569816
1974	14	41614834	42562550	2051	0.44643	0.15593	0.74327	0.00434187
1979	14	46748239	48177483	3018	0.130259	-0.24576	0.48565	0.466385
1986	14	54359599	55292832	1609	0.373242	0.0771	0.68485	0.0187383
1988	14	56206431	57460781	3087	0.67488	0.36	1	0.000135816
1990	14	58447799	59447537	1870	0.445797	0.15462	0.77069	0.00520804
1995	14	64033238	65229391	2283	0.16796	-0.22251	0.53702	0.364944
1996	14	65229392	66300066	2310	0.328367	-0.05129	0.70697	0.0855027
2001	14	71140427	72665319	2984	0.548388	0.23374	0.91088	0.0016896
2009	14	79199452	81001920	3228	0.478878	0.20062	0.77435	0.00133728
2010	14	81001921	82524785	3356	0.464005	0.1887	0.75059	0.00191605
2011	14	82524786	84087372	3520	0.101588	-0.29015	0.45798	0.58108
2017	14	89482884	90662836	2606	-0.0966057	-0.52301	0.26321	0.594878
2018	14	90662837	92101228	3055	0.374553	0.10041	0.65926	0.0110613
2023	14	97174315	98268391	2359	0.290143	0.02895	0.55579	0.0329894
2024	14	98268392	98885322	1926	0.308287	0.01014	0.59754	0.0442466
2025	14	98885323	99474533	1746	-0.0435702	-0.38813	0.27204	0.784091
2026	14	99474534	100786189	2872	0.542019	0.23629	0.89335	0.00160957
2027	14	100786190	102004377	2674	0.324552	-0.04629	0.69525	0.0801279
2029	14	103617473	104439106	1705	0.0575217	-0.33224	0.42105	0.755771
2030	14	104439107	105091340	1643	0.0354991	-0.41661	0.43391	0.858927
2031	14	105091341	106347143	1615	-0.10189	-0.42895	0.19003	0.505528
2046	15	35118928	36583327	2840	0.401621	0.15717	0.64358	0.0020732
2047	15	36583328	37962915	2980	0.571604	0.33149	0.82523	0.0000202125
2055	15	47693317	49260006	2213	0.3434	0.03414	0.67096	0.0329522
2059	15	53263127	54332799	2888	0.671613	0.36629	1	0.000172713
2066	15	61130596	62106138	2384	-0.0108788	-0.38525	0.32415	0.948573
2069	15	64339946	66355634	2994	0.137372	-0.25813	0.50147	0.458866
2072	15	69089816	70767983	3221	0.549729	0.30108	0.82804	0.0000869356
2075	15	73375719	74458113	1948	0.725226	0.42686	1	0.0000683731
2078	15	77897164	78514101	1675	0.234943	-0.16057	0.61432	0.217773
2087	15	87158588	88035757	2252	-0.169661	-0.674	0.23403	0.410445
2088	15	88035758	89385187	2452	0.0773769	-0.17648	0.31862	0.537715
2090	15	90632719	91593623	2235	0.407739	0.08556	0.75542	0.0170951
2094	15	94565522	95662425	2690	0.620118	0.30562	1	0.000785859
2095	15	95662426	96864278	2608	-0.021578	-0.34514	0.26124	0.884211
2106	16	4816146	5782968	3074	0.47953	0.14385	0.83606	0.00585486
2108	16	6446082	7051429	2500	0.418816	0.07461	0.79168	0.0203522
2110	16	7704355	8341012	2648	0.478292	0.1392	0.83503	0.00738001
2122	16	20351262	22667048	2362	0.0332925	-0.33624	0.3675	0.844844
2126	16	26154123	27443061	3403	0.343377	0.06707	0.63423	0.0200344
2127	16	27443062	29043177	1800	0.305486	-0.03995	0.64916	0.0787657
2132	16	49010762	50467033	2862	0.620651	0.4037	0.85428	0.00000111334
2133	16	50467034	52041336	3029	0.623928	0.36329	0.93838	0.0000292738
2134	16	52041337	53393882	2688	0.583863	0.32152	0.87198	0.000077138
2135	16	53393883	54866095	3396	0.50075	0.27276	0.73668	0.0000732855
2142	16	62607091	64207176	2941	0.310031	0.01331	0.60808	0.0423261
2163	16	82310205	83077869	2818	0.443357	0.22812	0.66225	0.000175714
2171	16	88387229	89106304	2095	0.46866	0.15705	0.80238	0.00499892
2175	17	1480057	2699135	1940	0.314817	-0.01804	0.64544	0.0619609
2181	17	7264459	8554763	2599	0.161336	-0.13264	0.43365	0.259466
2185	17	11778165	12676353	1697	0.230347	-0.19242	0.62736	0.247443
2202	17	36116885	37361178	2055	0.128318	-0.23929	0.46346	0.452956
2205	17	40233546	42348003	2807	0.0950773	-0.23669	0.41496	0.550449
2209	17	45883902	47516224	3307	0.330017	0.0667	0.59447	0.0166204
2210	17	47516225	48722590	2233	0.201047	-0.10242	0.49539	0.187534
2231	17	74908267	75619256	2227	0.258887	-0.03729	0.55453	0.0920176
2242	18	3722829	4603961	2091	0.117762	-0.16191	0.39063	0.39131
2245	18	6756497	7862479	2378	0.324635	-0.06627	0.71565	0.0902813
2257	18	22746154	24088163	2522	0.40637	0.12891	0.68408	0.00527517
2263	18	30401129	32458907	3344	0.258689	-0.11409	0.61479	0.149054
2273	18	44300146	45718492	2587	0.530262	0.19183	0.9217	0.00428283
2274	18	45718493	46558306	1722	0.281963	-0.04531	0.59953	0.0871621
2278	18	49790997	50372823	1597	0.62635	0.39202	0.86792	0.00000604859
2279	18	50372824	51060986	1582	0.441687	0.15383	0.72546	0.00476866
2280	18	51060987	52512523	3271	0.72523	0.48668	0.99091	0.000000984331
2281	18	52512524	53762996	2096	0.735663	0.53101	0.98667	0.00000000626357
2283	18	54957868	55809315	2366	0.468522	0.16413	0.78558	0.00387056
2287	18	58527237	59449422	1836	-0.147139	-0.62728	0.23804	0.459708
2291	18	63109756	64253143	2616	-0.39945	-0.96107	0.00252	0.0584275
2293	18	65294196	66407960	2981	-0.232342	-0.63194	0.09527	0.169363
2296	18	68051036	69311742	3292	0.58255	0.23951	0.98505	0.00187918
2306	19	64705	762046	1639	0.0141153	-0.27204	0.28066	0.918811
2307	19	762047	1515920	1821	0.520975	0.19852	0.88124	0.00288079
2309	19	2253175	3085446	2403	0.390963	0.0856	0.71359	0.01544
2315	19	7249360	8199016	2356	-0.0337934	-0.35214	0.24647	0.814895
2316	19	8199017	9105577	2088	0.171412	-0.18729	0.51214	0.315231
2319	19	11681979	13213186	2662	0.0723069	-0.23855	0.35774	0.627739
2320	19	13213187	13968319	1733	0.0397784	-0.21559	0.27967	0.744204
2322	19	14891101	15650185	1873	0.574675	0.22654	0.97523	0.00255158
2326	19	17750519	18504867	1875	0.128963	-0.17887	0.42149	0.396547
2337	19	30375793	31763008	2207	0.0932776	-0.30187	0.44459	0.59774
2338	19	31763009	33028099	2361	0.0827874	-0.16169	0.31836	0.50227
2340	19	33785836	34633274	2264	0.574936	0.26152	0.92739	0.000818573
2342	19	35649344	36638122	2287	0.0236131	-0.33741	0.34898	0.887996
2348	19	41733464	43317282	1855	0.333054	0.03757	0.6148	0.0249087
2351	19	45040933	45893307	1930	0.178646	-0.09785	0.45242	0.197739
2352	19	45893308	46765060	1951	0.306367	-0.04782	0.65543	0.0792639
2356	19	49415190	50451925	1961	0.476187	0.10137	0.89029	0.01571
2357	19	50451926	51259178	1646	0.449007	0.16746	0.73749	0.00285251
2358	19	51259179	51903804	1679	-0.0223963	-0.33834	0.25257	0.877344
2365	19	55714086	56411086	1829	0.581378	0.34092	0.84195	0.0000209554
2379	20	9279551	10279603	2234	0.127562	-0.26937	0.49299	0.495981
2385	20	15238520	15962576	1746	0.580062	0.29071	0.92187	0.000473382
2405	20	41351515	42185671	1749	0.755492	0.50045	1	0.00000122597
2410	20	46486133	47203836	1693	0.373325	0.09559	0.64793	0.0114235
2415	20	51533751	52411532	1844	0.543229	0.28708	0.81455	0.000165987
2419	20	54743695	55448075	1855	0.0451704	-0.40198	0.44203	0.821009
2421	20	56172844	56951773	2009	-0.0304922	-0.34093	0.2581	0.834391
2424	20	58780895	59560457	1889	-0.227409	-0.58049	0.07745	0.147717
2437	21	21632917	22201890	1866	0.511074	0.1555	0.89946	0.00798969
2439	21	23266942	24055941	1780	0.102694	-0.27839	0.45493	0.563347
2440	21	24055942	25247986	3037	0.356197	0.001	0.72018	0.0488701
2441	21	25247987	26467826	3138	0.500452	0.15682	0.88492	0.00720711
2447	21	32202240	33270272	2524	0.0479819	-0.35571	0.40765	0.791277
2457	21	43081435	43812791	2606	0.436699	0.0537	0.86788	0.0292991
2470	22	25282437	26166934	1880	0.0105044	-0.39493	0.36731	0.953678
2471	22	26166935	27192923	2697	0.559207	0.27834	0.86377	0.000331891
2478	22	33501726	34361897	2219	0.0415549	-0.32493	0.376	0.806796
2482	22	37364005	38718589	2869	0.0294791	-0.29835	0.31512	0.845715
2488	22	44409534	45170649	2486	0.183472	-0.1225	0.47562	0.228526
*Bonferroni correction - number of bivar tests, in this case 4112 tests - adjusted alfa = 12e-5

### Sheet: S33
Table S33 - Summary of Bivariate Local Genetic Correlations Between SI and PTSD
Locus	Chromosome	Start	Stop	N SNPs	rho	rho.lower	rho.upper	P
29	1	29188427	30405182	2144	-0.0332532	-0.35195	0.26152	0.824935
35	1	36855140	38474036	3096	0.333933	-0.00646	0.6924	0.0569244
52	1	59889046	61377615	2576	0.20284	-0.09515	0.49989	0.175704
60	1	69438910	70992905	2713	0.164658	-0.14841	0.46892	0.290975
113	1	154685546	156813845	2603	0.455296	0.13996	0.81223	0.00736595
138	1	182420541	183920616	2976	0.0898942	-0.262	0.42182	0.593717
145	1	189904638	191419275	3151	0.301674	-0.06775	0.66319	0.0942636
161	1	209711170	211082892	2800	0.55357	0.2601	0.89527	0.000944909
167	1	216658127	217352165	1819	0.416388	0.10342	0.75531	0.0111918
180	1	231287765	232177704	1629	-0.364214	-0.88701	0.03922	0.070514
268	2	60775067	62429910	2469	0.789528	0.52765	1	0.00000100593
285	2	79019677	79900055	2284	0.20974	-0.15186	0.57591	0.23987
286	2	79900056	80737811	1670	0.15155	-0.15058	0.44389	0.307569
300	2	103305258	105120578	2407	0.595682	0.35585	0.85647	0.0000151318
304	2	108417774	110097868	2956	0.33932	0.00773	0.68928	0.0465217
317	2	124730992	125741528	2257	0.639344	0.29827	1	0.000929013
334	2	143259781	144503688	2039	0.200627	-0.1894	0.57983	0.285768
336	2	145977921	147252196	1964	-0.103352	-0.53034	0.25856	0.577218
337	2	147252197	149568875	3330	0.382931	0.08894	0.67935	0.0131379
349	2	164702313	165917788	1874	0.132573	-0.19645	0.45057	0.406106
393	2	215899571	217566011	3237	0.279523	-0.01194	0.57712	0.0576545
427	3	4835084	5496182	1610	0.383755	-0.00479	0.80529	0.0487273
429	3	6421146	7529554	2657	0.74029	0.4742	1	0.00000238327
433	3	11226368	11997658	1697	0.444394	0.11612	0.80521	0.0108513
438	3	16084006	17182494	2858	-0.05438	-0.37363	0.23895	0.71623
445	3	24270190	25516193	3420	-0.0292756	-0.32868	0.24238	0.836426
471	3	58557719	59998583	2984	0.260172	-0.07558	0.59671	0.117638
474	3	61277588	62609818	2655	0.187844	-0.21001	0.59067	0.335388
476	3	63670804	64662373	1633	0.366893	-0.01545	0.7658	0.0577969
483	3	71223282	72334704	2351	0.291011	0.01319	0.56663	0.0375794
489	3	77507833	79023360	2694	0.230809	-0.03934	0.50086	0.0974875
519	3	113657666	115649909	3116	0.529907	0.21125	0.87855	0.00177505
520	3	115649910	116498570	1853	0.164762	-0.2714	0.59163	0.431971
521	3	116498571	117241644	1752	0.0800384	-0.34105	0.48301	0.683036
574	3	173415592	174684707	2476	0.290261	0.01389	0.56738	0.0419961
577	3	176931164	178110322	2265	0.489997	0.14473	0.88282	0.00802585
580	3	181424324	183203155	2580	0.0813821	-0.29224	0.43486	0.645156
601	4	4266179	5051834	2234	0.0198291	-0.35881	0.37151	0.909373
616	4	15910802	17290236	3191	0.342687	-0.0341	0.7555	0.0730236
619	4	20086839	21416380	3192	-0.123389	-0.54902	0.23314	0.50149
623	4	24764725	25832018	2516	0.0834183	-0.17057	0.32504	0.509194
638	4	37880861	38984838	2597	0.0183892	-0.38361	0.38816	0.920633
727	4	139553761	141087047	2831	0.296788	-0.05505	0.66514	0.0934514
771	4	186881569	187985393	2972	0.294591	-0.02203	0.62527	0.0692355
782	5	5828695	6936733	3395	0.0769248	-0.31398	0.43955	0.676911
801	5	28315654	29593755	2859	0.200854	-0.18045	0.58336	0.287075
840	5	77290256	79005158	2829	0.297379	-0.10668	0.71309	0.13525
852	5	91956906	93814604	2103	0.387049	0.05394	0.74986	0.0246108
868	5	110819518	111983115	2644	0.167163	-0.17779	0.50804	0.329185
878	5	120960738	122005291	1759	0.131486	-0.29879	0.55236	0.513475
880	5	123191942	124109485	1970	0.0165896	-0.3476	0.35325	0.921097
881	5	124109486	125131720	2506	0.374246	0.06277	0.69963	0.0193923
884	5	126992837	128067414	1778	-0.140728	-0.62854	0.27272	0.496149
892	5	139408117	141253830	2878	0.241065	-0.11575	0.6011	0.171877
914	5	165289212	166863413	2820	0.286749	0.02862	0.54422	0.0325631
917	5	169506967	170898340	2975	0.355999	0.00963	0.72577	0.0455674
921	5	174662886	176180301	2465	0.0899306	-0.34171	0.48915	0.6452
924	5	178595253	179794710	2855	0.0296816	-0.4162	0.42298	0.88098
932	6	6621938	7808323	3035	0.276071	-0.07064	0.63195	0.114838
937	6	13352327	15069421	3047	0.420159	0.10614	0.76352	0.0109673
938	6	15069422	16566882	3249	0.0058692	-0.29811	0.28605	0.967264
951	6	26396201	27261035	1347	0.526136	0.15234	0.92598	0.0100864
952	6	27261036	28666364	2719	0.599757	0.25665	0.99197	0.00198638
954	6	29529756	29833843	2096	0.29631	-0.1401	0.70916	0.156666
956	6	30070718	30715006	2143	0.092908	-0.3008	0.46663	0.620123
957	6	30715007	31106493	1934	-0.1376	-0.57788	0.25034	0.482223
978	6	43770627	44596897	1882	0.129844	-0.20012	0.44979	0.422919
1037	6	106053916	107309327	3101	0.599326	0.28737	0.9755	0.0005091
1057	6	129850179	130550137	1826	0.464905	0.15601	0.78243	0.00429263
1085	6	161371015	162254229	2160	0.0930759	-0.25435	0.4176	0.575964
1089	6	165835954	166853325	2857	0.29578	-0.01396	0.61795	0.0664124
1096	7	1366973	2473749	2884	0.398327	0.11775	0.68591	0.00767631
1113	7	13676748	15013694	3080	-0.247008	-0.63798	0.08345	0.140522
1125	7	25671576	27351286	3153	-0.342852	-0.8113	0.02593	0.0657052
1129	7	31730555	32460228	2046	0.480606	0.12364	0.88776	0.0119636
1133	7	35354136	36507690	2816	-0.0111921	-0.43996	0.37744	0.953654
1136	7	38966484	40261240	2315	0.255427	-0.10856	0.61533	0.158316
1166	7	73128831	75243899	1486	0.191736	-0.18304	0.56285	0.294853
1179	7	90660832	92530165	2179	0.0592869	-0.32239	0.41587	0.740669
1189	7	103191323	104109231	2463	0.612634	0.3108	0.96808	0.000342018
1190	7	104109232	105312563	1975	-0.0381055	-0.41964	0.30272	0.827504
1197	7	113339387	115321301	2670	0.50074	0.18605	0.82254	0.0023931
1301	8	64215359	66018204	2731	0.291852	-0.04058	0.6439	0.0920556
1309	8	73838028	75011699	2336	0.324157	-0.08498	0.7575	0.108979
1334	8	105370131	106500950	2143	0.530564	0.16521	0.96074	0.00727045
1349	8	122622805	124001019	2373	-0.101251	-0.54815	0.28568	0.600228
1361	8	136220343	137527617	2949	0.455982	0.12034	0.82536	0.0113845
1363	8	138564844	139404631	2111	0.280606	-0.12383	0.7122	0.168271
1367	8	142611890	143611461	2338	0.474537	0.14495	0.83813	0.00678131
1380	9	7388203	8262303	2488	0.17246	-0.18637	0.5169	0.312807
1389	9	14244748	14902924	1674	0.305011	-0.05601	0.68055	0.0943935
1412	9	34704545	36749273	3290	0.207226	-0.13403	0.5377	0.213397
1427	9	81161598	82601465	2685	0.581017	0.35467	0.81835	0.00000390574
1441	9	95854926	96670171	2056	0.247425	-0.09511	0.59512	0.146229
1465	9	119890465	121008529	2336	0.290763	-0.08572	0.67821	0.127581
1472	9	128785783	129617771	1758	0.398004	0.14971	0.64898	0.00253903
1475	9	132193799	132999452	2194	0.333471	0.00625	0.68366	0.0498873
1477	9	134141937	135135887	1758	0.510102	0.20604	0.85176	0.00191541
1480	9	136770927	137593527	1852	0.0771113	-0.37445	0.48557	0.70792
1494	10	6897038	7659872	2193	0.192251	-0.12942	0.5088	0.221673
1497	10	10081280	10969481	2095	0.531468	0.20496	0.89845	0.00280556
1552	10	71050505	71672997	1985	0.257528	-0.0638	0.58287	0.111605
1580	10	102509299	104206837	2381	0.196343	-0.17126	0.56093	0.279268
1589	10	114255955	115588903	2320	0.00154479	-0.39021	0.35994	0.99314
1597	10	123856185	124894142	2496	0.133458	-0.23135	0.46916	0.435598
1641	11	28577719	29530460	1809	0.59249	0.27521	0.97559	0.0011345
1643	11	30570130	32065771	1767	0.0686892	-0.32269	0.42487	0.699416
1719	11	112755447	113889019	2318	0.551527	0.36142	0.74119	0.000000386363
1724	11	118901214	120064528	2307	-0.031487	-0.41789	0.33053	0.860598
1726	11	121208187	122589224	2546	0.551165	0.25021	0.9005	0.00103999
1731	11	126304241	127306871	2474	0.144447	-0.18646	0.47166	0.378873
1737	11	132584402	133521642	2168	0.415868	0.12564	0.72482	0.00756533
1738	11	133521643	134351064	1797	0.478712	0.18656	0.79937	0.00192228
1743	12	3069507	3871114	2235	-0.153748	-0.52555	0.17927	0.358203
1753	12	12721875	13559527	1596	0.361511	0.00399	0.72838	0.0475581
1812	12	77800464	79315178	3217	0.422859	0.11536	0.74923	0.00934375
1825	12	94385885	95147845	2044	0.124072	-0.30725	0.52786	0.535028
1828	12	96828315	97814021	2341	0.185541	-0.21545	0.59063	0.342015
1835	12	105079101	106153787	2513	0.00486875	-0.3811	0.35479	0.978163
1846	12	117091844	118256124	2487	0.221399	-0.0887	0.52125	0.152548
1847	12	118256125	119301061	2213	0.136531	-0.27597	0.521	0.48163
1848	12	119301062	120567740	2677	0.430553	0.11963	0.76716	0.00917033
1849	12	120567741	121817509	2840	0.325296	0.02588	0.63093	0.0339971
1851	12	123396635	124843768	2710	0.0435286	-0.34979	0.41802	0.813179
1872	13	27392006	28587125	3190	0.285039	-0.03966	0.62315	0.0846571
1874	13	30068526	31433218	3203	0.0124106	-0.37707	0.35278	0.943325
1875	13	31433219	32986686	3361	0.254645	-0.10736	0.6138	0.154384
1888	13	45476447	46493236	1887	0.00678268	-0.32389	0.31886	0.965474
1895	13	53336572	54684856	2956	0.0609305	-0.29868	0.38368	0.716088
1912	13	71976863	73114509	1878	-0.0554122	-0.51054	0.33683	0.783078
1914	13	74437636	75882384	3283	0.294526	-0.06917	0.66983	0.104876
1919	13	79489046	80778339	2170	0.131839	-0.25648	0.50591	0.47707
1942	13	104378436	105672500	2881	0.419377	0.09298	0.77613	0.0149956
1951	13	112319065	113573118	2611	-0.120256	-0.56066	0.24627	0.522148
1955	14	20876081	21982654	2543	-0.118728	-0.48332	0.21063	0.471225
1963	14	29029225	30831154	2841	0.274661	-0.08327	0.63721	0.119817
1965	14	32382246	33591113	2565	0.340191	0.09393	0.58609	0.0073808
1966	14	33591114	34695195	2660	0.389518	0.07601	0.72334	0.0155489
1979	14	46748239	48177483	2887	-0.134056	-0.47188	0.17411	0.386454
1988	14	56206431	57460781	2943	0.233539	-0.13168	0.59452	0.191714
1990	14	58447799	59447537	1880	0.315124	0.01426	0.62279	0.0416355
1993	14	61652817	62717985	2173	0.172341	-0.10315	0.45495	0.217778
2005	14	75699502	76694201	1853	0.123956	-0.23	0.45007	0.455946
2017	14	89482884	90662836	2522	-0.206391	-0.59254	0.12713	0.224615
2023	14	97174315	98268391	2249	-0.0089662	-0.30153	0.25525	0.947765
2027	14	100786190	102004377	2602	0.103204	-0.23612	0.4227	0.521667
2046	15	35118928	36583327	2731	0.421641	0.11245	0.75355	0.00914729
2055	15	47693317	49260006	1977	0.462505	0.14799	0.8107	0.00717855
2066	15	61130596	62106138	2257	0.135223	-0.13895	0.40313	0.324552
2072	15	69089816	70767983	3004	0.335505	0.01464	0.66468	0.0387854
2095	15	95662426	96864278	2481	0.160177	-0.15737	0.47189	0.309459
2126	16	26154123	27443061	3353	0.301516	-0.00251	0.60919	0.0529847
2132	16	49010762	50467033	2860	0.199765	-0.13954	0.52876	0.229824
2133	16	50467034	52041336	2836	0.577239	0.27481	0.93795	0.000697164
2139	16	58508979	59885499	3066	0.000870356	-0.34533	0.31522	0.995682
2145	16	65882821	66738843	1737	0.0190079	-0.37321	0.38474	0.915259
2151	16	73140782	74135275	2044	-0.173208	-0.54863	0.15069	0.293031
2162	16	81437862	82310204	2572	0.496355	0.21523	0.80003	0.00121696
2163	16	82310205	83077869	2750	0.201158	-0.1184	0.52504	0.194007
2164	16	83077870	83778371	2686	0.276394	-0.11081	0.68065	0.143192
2179	17	5573785	6305078	2009	0.53577	0.21876	0.91508	0.00228688
2181	17	7264459	8554763	2360	0.600974	0.28705	0.97337	0.000610194
2182	17	8554764	9619356	2232	-0.292654	-0.69331	0.03277	0.0820635
2210	17	47516225	48722590	2045	0.189106	-0.1676	0.54029	0.271982
2231	17	74908267	75619256	2077	-0.0615157	-0.47437	0.30371	0.734242
2242	18	3722829	4603961	2118	0.252714	-0.05655	0.56618	0.102117
2256	18	21622717	22746153	2274	0.60699	0.24256	1	0.00251459
2262	18	28792735	30401128	3232	-0.246386	-0.73572	0.14072	0.213592
2281	18	52512524	53762996	2084	0.520294	0.19861	0.8752	0.00314196
2295	18	67195981	68051035	1869	0.289728	-0.08878	0.677	0.12412
2306	19	64705	762046	1306	0.242145	-0.00614	0.49299	0.0569476
2308	19	1515921	2253174	1249	0.432984	0.15425	0.72761	0.0034643
2320	19	13213187	13968319	1484	0.064813	-0.2467	0.35619	0.657507
2321	19	13968320	14891100	1707	0.0510577	-0.34153	0.41717	0.782073
2322	19	14891101	15650185	1821	0.209268	-0.14918	0.57529	0.246066
2338	19	31763009	33028099	2276	0.524946	0.23912	0.82311	0.000574286
2358	19	51259179	51903804	1521	0.027818	-0.31995	0.33734	0.862798
2360	19	52678749	53431217	2105	0.15646	-0.21323	0.50914	0.378503
2370	20	884242	1771285	1995	0.0976858	-0.29026	0.46468	0.59517
2371	20	1771286	2668108	2016	-0.0140021	-0.29234	0.25467	0.917999
2382	20	12353962	13202335	2339	0.236314	-0.0602	0.53799	0.118294
2415	20	51533751	52411532	1727	0.731947	0.42269	1	0.0000484766
2424	20	58780895	59560457	1803	-0.0121724	-0.39418	0.34095	0.946003
2429	20	62179242	62963627	1630	0.256715	-0.1621	0.6668	0.196458
2450	21	35729262	37303548	3332	-0.221148	-0.68201	0.16176	0.248476
2453	21	39252060	40480831	2661	-0.222721	-0.6808	0.15019	0.235373
2488	22	44409534	45170649	2354	0.0939222	-0.31589	0.4781	0.620447
*Bonferroni correction - number of bivar tests, in this case 4112 tests - adjusted alfa = 1.2e-5

### Sheet: S34
Table S34 - Summary of genes identified by GDV (from LAVA final loci)
Trait 1	Trait 2	Locus	Chromosome	Gene BP Start	Gene BP Stop	Gene Symbol	NCBI Gene ID
SA	ADHD	84	1	96457624	96488436	LINC02790	102723661
SA	ADHD	84	1	96691457	96691616	RNU1-130P	106480192
SA	ADHD	84	1	96719625	96839681	LINC01787	101928241
SA	ADHD	84	1	96856207	96856945	LOC101060164	101060164
SA	ADHD	84	1	96884145	96884469	UBE2WP1	619457
SA	ADHD	84	1	96912423	96914170	EEF1A1P11	440595
SA	ADHD	84	1	97048765	97049083	RN7SL831P	106481862
SA	ADHD	84	1	97049963	97050343	NDUFS5P2	100286918
SA	ADHD	84	1	97144364	97145196	RPL7P9	653702
SA	ADHD	84	1	97161412	97161723	RN7SKP270	106479216
SA	ADHD	84	1	97187340	97289295	PTBP2	58155
SA	ADHD	84	1	97543299	98386615	DPYD	1806
SA	ADHD	84	1	97561479	97788511	DPYD-AS1	100873932
SI	ADHD	1608	10	133849868	133998362	JAKMIP3	282973
SI	ADHD	1608	10	133990130	134000256	JAKMIP3-AS1	105378567
SI	ADHD	1608	10	134000452	134019263	DPYSL4	10570
SI	ADHD	1608	10	134020986	134145384	STK32C	282974
SI	ADHD	1608	10	134145697	134195012	LRRC27	80313
SI	ADHD	1608	10	134210704	134231363	PWWP2B	170394
SI	ADHD	1608	10	134246266	134258486	LINC03068	105378568
SI	ADHD	1608	10	134258693	134261810	LINC02870	170393
SI	ADHD	1608	10	134321948	134350427	LOC107984282	107984282
SI	ADHD	1608	10	134351291	134596984	INPP5A	3632
SI	ADHD	1608	10	134596685	134599651	NKX6-2	84504
SI	ADHD	1608	10	134621896	134756074	CFAP46	54777
SI	ADHD	1608	10	134757471	134778793	LINC01166	101927590
SI	ADHD	1608	10	134774844	134775741	LINC01167	103695432
SI	ADHD	1608	10	134779038	134790001	LINC01168	399829
SA	ADHD	2408	20	44056062	44077221	LOC105372631	105372631
SA	ADHD	2408	20	44098393	44110172	WFDC2	10406
SA	ADHD	2408	20	44119458	44120311	RPL5P2	140749
SA	ADHD	2408	20	44141101	44144262	SPINT3	10816
SA	ADHD	2408	20	44162835	44168121	WFDC6	140870
SA	ADHD	2408	20	44164919	44176040	EPPIN-WFDC6	100526773
SA	ADHD	2408	20	44168614	44168925	HSPD1P21	100462990
SA	ADHD	2408	20	44169265	44176040	EPPIN	57119
SA	ADHD	2408	20	44179791	44207923	WFDC8	90199
SA	ADHD	2408	20	44188397	44188515	RNA5SP485	100873727
SA	ADHD	2408	20	44196443	44197646	CCNB1IP1P2	100505892
SA	ADHD	2408	20	44236578	44259923	WFDC9	259240
SA	ADHD	2408	20	44258378	44259835	WFDC10A	140832
SA	ADHD	2408	20	44269091	44270032	RPS2P7	86781
SA	ADHD	2408	20	44277202	44298878	WFDC11	259239
SA	ADHD	2408	20	44313290	44333658	WFDC10B	280664
SA	ADHD	2408	20	44330677	44337456	WFDC13	164237
SA	ADHD	2408	20	44333741	44333819	MIR3617	100500897
SA	ADHD	2408	20	44350986	44354469	SPINT4	391253
SA	ADHD	2408	20	44374013	44374843	HNRNPA1P3	170524
SA	ADHD	2408	20	44378559	44378713	SPINT5P	140863
SA	ADHD	2408	20	44402852	44420522	WFDC3	140686
SA	ADHD	2408	20	44407337	44407461	RNU6ATAC38P	106479559
SA	ADHD	2408	20	44420593	44440057	DNTTIP1	116092
SA	ADHD	2408	20	44441283	44445591	UBE2C	11065
SA	ADHD	2408	20	44451853	44455951	TNNC2	7125
SA	ADHD	2408	20	44462438	44471915	SNX21	90203
SA	ADHD	2408	20	44470360	44486031	ACOT8	10005
SA	ADHD	2408	20	44486253	44507761	ZSWIM3	140831
SA	ADHD	2408	20	44509866	44513905	ZSWIM1	90204
SA	ADHD	2408	20	44515130	44516261	SPATA25	128497
SA	ADHD	2408	20	44517273	44519847	NEURL2	140825
SA	ADHD	2408	20	44519974	44527459	CTSA	5476
SA	ADHD	2408	20	44527259	44540794	PLTP	5360
SA	ADHD	2408	20	44562133	44563710	LOC107985388	107985388
SA	ADHD	2408	20	44563322	44576659	PCIF1	63935
SA	ADHD	2408	20	44577299	44600842	ZNF335	63925
SA	ADHD	2408	20	44603756	44604907	FTLP1	170514
SA	ADHD	2408	20	44637547	44645200	MMP9	4318
SA	ADHD	2408	20	44642141	44650712	SLC12A5-AS1	109729184
SA	ADHD	2408	20	44650325	44688789	SLC12A5	57468
SA	ADHD	2408	20	44689630	44718601	NCOA5	57727
SA	ADHD	2408	20	44728114	44728833	RPL13P2	128500
SA	ADHD	2408	20	44746953	44758497	CD40	958
SA	ADHD	2408	20	44802378	44937137	CDH22	64405
SA	ADHD	2408	20	44974623	44993064	SLC35C2	51006
SA	ADHD	2408	20	44994689	45035254	ELMO2	63916
SA	ADHD	2408	20	45035418	45073610	LOC105372633	105372633
SA	ADHD	2408	20	45085132	45086282	ZNF663P	100130934
SA	ADHD	2408	20	45092299	45093931	MKRN7P	7686
SA	ADHD	2408	20	45119579	45120931	ZNF840P	100533646
SA	ADHD	2408	20	45128269	45142198	ZNF334	55713
SA	ADHD	2408	20	45169585	45179293	OCSTAMP	128506
SA	ADHD	2408	20	45186467	45313124	SLC13A3	64849
SA	ADHD	2408	20	45313004	45318083	TP53RK	112858
SA	ADHD	2408	20	45317938	45318928	TP53RK-DT	118597844
SA	ADHD	2408	20	45338288	45364986	SLC2A10	81031
SA	ADHD	2408	20	45487972	45488311	RN7SKP33	106480843
SA	ADHD	2408	20	45492184	45492737	RPL13P14	100130374
SA	ADHD	2408	20	45523482	45817492	EYA2	2139
SA	ADHD	2408	20	45529027	45530387	EYA2-AS1	101927355
SA	ADHD	2408	20	45626350	45627116	GAPDHP54	100421319
SA	ADHD, EA	40	1	43613575	43622067	CFAP144	440585
SA	ADHD, EA	40	1	43629845	43638241	EBNA1BP2	10969
SA	ADHD, EA	40	1	43637323	43637383	MIR6733	102465439
SA	ADHD, EA	40	1	43638001	43720029	CFAP57	149465
SA	ADHD, EA	40	1	43662088	43662207	RNA5SP46	100873285
SA	ADHD, EA	40	1	43735654	43739673	TMEM125	128218
SA	ADHD, EA	40	1	43747548	43751252	C1orf210	149466
SA	ADHD, EA	40	1	43766653	43788779	TIE1	7075
SA	ADHD, EA	40	1	43803489	43820137	MPL	4352
SA	ADHD, EA	40	1	43820355	43824344	CDC20-DT	105378687
SA	ADHD, EA	40	1	43824652	43828874	CDC20	991
SA	ADHD, EA	40	1	43829072	43833682	ELOVL1	64834
SA	ADHD, EA	40	1	43830319	43830386	MIR6734	102466723
SA	ADHD, EA	40	1	43849588	43855471	MED8	112950
SA	ADHD, EA	40	1	43855570	43919918	SZT2	23334
SA	ADHD, EA	40	1	43913447	43914315	SZT2-AS1	100873952
SA	ADHD, EA	40	1	43914210	43914282	MIR6735	102465440
SA	ADHD, EA	40	1	43916660	43919602	HYI	81888
SA	ADHD, EA	40	1	43919598	43922670	HYI-AS1	100873923
SA	ADHD, EA	40	1	43991708	44089337	PTPRF	5792
SA	ADHD, EA	40	1	44115820	44171189	KDM4A	9682
SA	ADHD, EA	40	1	44165395	44173012	KDM4A-AS1	100132774
SA	ADHD, EA	40	1	44173207	44396831	ST3GAL3	6487
SA	ADHD, EA	40	1	44175063	44193014	ST3GAL3-AS1	101929592
SA	ADHD, EA	40	1	44304294	44304355	MIR6079	102464830
SA	ADHD, EA	40	1	44315093	44317624	SHMT1P1	6471
SA	ADHD, EA	40	1	44399473	44402912	ARTN	9048
SA	ADHD, EA	40	1	44410027	44412271	LOC101929609	101929609
SA	ADHD, EA	40	1	44412622	44433694	IPO13	9670
SA	ADHD, EA	40	1	44435682	44439041	DPH2	1802
SA	ADHD, EA	40	1	44440632	44443967	ATP6V0B	533
SA	ADHD, EA	40	1	44444882	44456843	B4GALT2	8704
SA	ADHD, EA	40	1	44457271	44462200	CCDC24	149473
SA	ADHD, EA	40	1	44462155	44497134	SLC6A9	6536
SA	ADHD, EA	40	1	44568735	44570377	KRT8P47	644743
SA	ADHD, EA	40	1	44582770	44583069	RN7SL479P	106479398
SA	ADHD, EA	40	1	44584493	44600812	KLF17	128209
SA	ADHD, EA	40	1	44587726	44588267	LOC100129492	100129492
SA	ADHD, EA	40	1	44603493	44607303	KLF18	105378952
SA	ADHD, EA	40	1	44616458	44617517	LOC100419796	100419796
SA	ADHD, EA	40	1	44620700	44620973	OOSP1P1	106480251
SA	ADHD, EA	40	1	44653611	44654771	LOC100130714	100130714
SA	ADHD, EA	40	1	44679143	44686345	DMAP1	55929
SA	ADHD, EA	40	1	44686742	44820951	ERI3	79033
SA	ADHD, EA	40	1	44688267	44709955	ERI3-IT1	100874278
SA	ADHD, EA	40	1	44718016	44718231	SNORA110	106635545
SA	ADHD, EA	40	1	44856394	44856495	RNU6-369P	106479730
SA	ADHD, EA	40	1	44870832	45117396	RNF220	55182
SA	ADHD, EA	40	1	45011165	45011224	MIR5584	100847089
SA	ADHD, EA	40	1	45118919	45140153	TMEM53	79639
SA	ADHD, EA	40	1	45136629	45136728	SNORD145	109623472
SA	ADHD, EA	40	1	45140386	45191263	ARMH1	339541
SA	BD	1735	11	130536630	130536698	MIR8052	102466873
SA	BD	1735	11	130542851	130587247	LINC02873	283171
SA	BD	1735	11	130659124	130660770	PPP1R10P1	100422381
SA	BD	1735	11	130714088	130732005	LINC02551	100507431
SA	BD	1735	11	130736145	130786374	SNX19	399979
SA	BD	1735	11	130874023	130874324	RN7SL167P	106480966
SA	BD	1735	11	131240510	132206716	NTM	50863
SA	BD	1735	11	131255144	131255258	RNU6ATAC12P	106479548
SA	BD	1735	11	131403751	131410761	LOC101929653	101929653
SA	BD	2109	16	5289722	7763342	RBFOX1	54715
SA	BD	2109	16	7054008	7054113	RNU6-328P	106479711
SA	BD	2109	16	7176026	7176661	RPS26P51	100271576
SA	BMI	943	6	19450052	19459579	LOC105374960	105374960
SA	BMI	943	6	19612919	19614321	KRT18P38	441133
SA	BMI	943	6	19638074	19639428	UQCRFS1P3	100130994
SA	BMI	943	6	19642656	19642760	RNU6-801P	106479920
SA	BMI	943	6	19729652	19804990	LNC-LBCS	100506885
SA	BMI	943	6	19837601	19842428	ID4	3400
SA	BMI	943	6	20042567	20043216	RPL29P17	645224
SA	BMI	943	6	20099915	20212700	MBOAT1	154141
SA	BMI	943	6	20402110	20493945	E2F3	1871
SA	EA	110	1	151142463	151148457	TMOD4	29765
SA	EA	110	1	151148780	151162673	VPS72	6944
SA	EA	110	1	151171028	151222007	PIP5K1A	8394
SA	EA	110	1	151227210	151239955	PSMD4	5710
SA	EA	110	1	151252500	151254405	ZNF687-AS1	100507670
SA	EA	110	1	151253998	151264652	ZNF687	57592
SA	EA	110	1	151264273	151300191	PI4KB	5298
SA	EA	110	1	151273141	151273439	RN7SL444P	106479384
SA	EA	110	1	151313116	151319728	RFX5	5993
SA	EA	110	1	151319486	151320367	RFX5-AS1	101927886
SA	EA	110	1	151336780	151345181	SELENBP1	8991
SA	EA	110	1	151372049	151374413	PSMB4	5692
SA	EA	110	1	151375200	151431970	POGZ	23126
SA	EA	110	1	151411478	151411569	RNY4P25	100862665
SA	EA	110	1	151483863	151511168	CGN	57530
SA	EA	110	1	151512785	151556059	TUFT1	7286
SA	EA	110	1	151518272	151518367	MIR554	693139
SA	EA	110	1	151529885	151530467	RPS10P6	729374
SA	EA	110	1	151584526	151671556	SNX27	81609
SA	EA	110	1	151601802	151601902	RNU6-1062P	106480634
SA	EA	110	1	151672534	151689279	CELF3	11189
SA	EA	110	1	151693998	151702281	RIIAD1	284485
SA	EA	110	1	151720073	151720176	RNU6-662P	106479860
SA	EA	110	1	151730557	151730908	RPS11P3	100270898
SA	EA	110	1	151732123	151735972	MRPL9	65005
SA	EA	110	1	151735445	151743806	OAZ3	51686
SA	EA	110	1	151744044	151763010	TDRKH	11022
SA	EA	110	1	151750377	151751106	LOC100270670	100270670
SA	EA	110	1	151763225	151766878	TDRKH-AS1	109729141
SA	EA	110	1	151772740	151777895	LINGO4	339398
SA	EA	110	1	151778547	151804278	RORC	6097
SA	EA	110	1	151810294	151813033	C2CD4D	100191040
SA	EA	110	1	151810753	151824011	C2CD4D-AS1	100132111
SA	EA	110	1	151819577	151826188	THEM5	284486
SA	EA	110	1	151843342	151881987	THEM4	117145
SA	EA	110	1	151921783	151923468	KRT8P28	391099
SA	EA	110	1	151955391	151966335	S100A10	6281
SA	EA	110	1	151990754	151994985	NBPF18P	441908
SA	EA	110	1	152004982	152009480	S100A11	6282
SA	EA	110	1	152050413	152050726	SPTLC1P4	100874500
SA	EA	110	1	152052033	152053283	LOC100131107	100131107
SA	EA	110	1	152056617	152061540	TCHHL1	126637
SA	EA	110	1	152078793	152087920	TCHH	7062
SA	EA	110	1	152095636	152097646	PUDPP2	327659
SA	EA	110	1	152126071	152131704	RPTN	126638
SA	EA	110	1	152161779	152339168	CCDST	339400
SA	EA	110	1	152184552	152196669	HRNR	388697
SA	EA	110	1	152274641	152297715	FLG	2312
SA	EA	110	1	152321211	152332482	FLG2	388698
SA	EA	110	1	152371939	152376159	HMGN3P1	100289191
SA	EA	110	1	152381719	152386739	CRNN	49860
SA	EA	110	1	152483279	152484653	LCE5A	254910
SA	EA	110	1	152486958	152488484	CRCT1	54544
SI	EA	915	5	166406034	167691162	TENM2	57451
SI	EA	915	5	167592850	167592934	MIR12125	113219458
SI	EA	915	5	167656588	167659377	TENM2-AS1	101927862
SI	EA	915	5	167718650	167899308	WWC1	23286
SI	EA	915	5	167913476	167946306	RARS1	5917
SI	EA	915	5	167956310	167957639	FBLL1	345630
SI	EA	915	5	167975500	168006373	PANK3	79646
SI	EA	915	5	167979499	167980658	SLC2A3P1	100128062
SI	EA	915	5	167987901	167987978	MIR103A1	406895
SI	EA	915	5	167987909	167987970	MIR103B1	100302238
SI	EA	915	5	168043316	168044060	RPL10P9	389342
SI	EA	915	5	168088745	168728143	SLIT3	6586
SI	EA	915	5	168133932	168147889	SLIT3-AS2	101927969
SI	EA	915	5	168195151	168195260	MIR218-2	407001
SI	EA	1472	9	129032403	129038194	LOC101929116	101929116
SI	EA	1472	9	129089108	129269319	MVB12B	89853
SI	EA	1472	9	129170054	129172783	NRON	641373
SI	EA	1472	9	129370392	129376078	LMX1B-DT	105376277
SI	EA	1472	9	129376207	129463311	LMX1B	4010
SI	EA	1472	9	129567319	129600489	ZBTB43	23099
SI	EA	1849	12	120565006	120632518	GCN1	10985
SI	EA	1849	12	120593238	120593303	MIR4498	100616179
SI	EA	1849	12	120634502	120638914	RPLP0	6175
SI	EA	1849	12	120639094	120650631	PXN-AS1	100506649
SI	EA	1849	12	120648250	120703533	PXN	5829
SI	EA	1849	12	120685263	120685594	RPS20P31	100271563
SI	EA	1849	12	120720021	120720659	NME2P1	283458
SI	EA	1849	12	120729562	120729706	RNU4-2	26834
SI	EA	1849	12	120729992	120751052	SIRT4	23409
SI	EA	1849	12	120730897	120731040	RNU4-1	26835
SI	EA	1849	12	120751041	120751144	RNU6-1088P	106480044
SI	EA	1849	12	120759918	120765582	PLA2G1B	5319
SI	EA	1849	12	120779133	120806967	MSI1	4440
SI	EA	1849	12	120809158	120809498	RPS27P25	100271584
SI	EA	1849	12	120875916	120878533	COX6A1	1337
SI	EA	1849	12	120881767	120884187	TRIAP1	51499
SI	EA	1849	12	120884247	120901552	GATC	283459
SI	EA	1849	12	120888268	120888605	RPL31P52	100271476
SI	EA	1849	12	120899475	120907551	SRSF9	8683
SI	EA	1849	12	120907645	120936296	DYNLL1	8655
SI	EA	1849	12	120928141	120933749	NRAV	100506668
SI	EA	1849	12	120941082	120966961	COQ5	84274
SI	EA	1849	12	120960350	120961254	RPL29P24	100129591
SI	EA	1849	12	120972159	121015391	RNF10	9921
SI	EA	1849	12	120972500	120972760	LOC128071547	128071547
SI	EA	1849	12	121016567	121019205	POP5	51367
SI	EA	1849	12	121031767	121032369	RPL11P5	643499
SI	EA	1849	12	121067414	121078325	CABP1-DT	101928300
SI	EA	1849	12	121078429	121105127	CABP1	9478
SI	EA	1849	12	121124952	121139662	MLEC	9761
SI	EA	1849	12	121148261	121161443	UNC119B	84747
SI	EA	1849	12	121160996	121161069	MIR4700	100616329
SI	EA	1849	12	121163629	121177811	ACADS	35
SI	EA	1849	12	121200313	121342161	SPPL3	121665
SI	EA	1849	12	121282716	121283553	ARF1P2	100420012
SI	EA	1849	12	121342498	121345877	XLOC_009911	105500240
SI	EA	1849	12	121352195	121353126	CLIC1P1	390363
SI	EA	1849	12	121354458	121355088	RPL12P33	643550
SI	EA	1849	12	121407641	121410095	HNF1A-AS1	283460
SI	EA	1849	12	121416346	121440315	HNF1A	6927
SI	EA	1849	12	121438289	121454290	C12orf43	64897
SI	EA	1849	12	121455564	121477049	OASL	8638
SI	EA	1849	12	121491535	121497473	OASL2P	111216278
SI	EA	1849	12	121570679	121625835	P2RX7	5027
SI	EA	1849	12	121647932	121671909	P2RX4	5025
SI	EA	1849	12	121675495	121735622	CAMKK2	10645
SI	EA	1849	12	121746048	121792012	ANAPC5	51433
SI	EA	2209	17	45884738	45899160	OSBPL7	114881
SI	EA	2209	17	45900638	45908907	MRPL10	124995
SI	EA	2209	17	45909036	45915085	LRRC46	90506
SI	EA	2209	17	45915058	45918639	SCRN2	90507
SI	EA	2209	17	45922274	45933063	SP6	80320
SI	EA	2209	17	45968595	45973182	SP2-DT	102724532
SI	EA	2209	17	45973602	46006323	SP2	6668
SI	EA	2209	17	45975752	46018770	SP2-AS1	100506325
SI	EA	2209	17	46018937	46026674	PNPO	55163
SI	EA	2209	17	46029333	46035249	PRR15L	79170
SI	EA	2209	17	46047894	46059147	CDK5RAP3	80279
SI	EA	2209	17	46103533	46115159	COPZ2	51226
SI	EA	2209	17	46110248	46110317	MIR10226	113218499
SI	EA	2209	17	46114527	46114613	MIR152	406943
SI	EA	2209	17	46124243	46125415	NFE2L1-DT	116435298
SI	EA	2209	17	46125721	46138907	NFE2L1	4779
SI	EA	2209	17	46147421	46178840	CBX1	10951
SI	EA	2209	17	46166041	46166146	RNU6-1201P	106481942
SI	EA	2209	17	46185128	46200963	SNX11	29916
SI	EA	2209	17	46210804	46507576	SKAP1	8631
SI	EA	2209	17	46233789	46233873	MIR1203	100302211
SI	EA	2209	17	46274043	46274148	RNU6-1152P	106480073
SI	EA	2209	17	46288642	46289148	LSM3P1	100303748
SI	EA	2209	17	46371709	46385191	SKAP1-AS2	105371807
SI	EA	2209	17	46522195	46543402	LOC101927166	101927166
SI	EA	2209	17	46605888	46608373	HOXB1	3211
SI	EA	2209	17	46620017	46622471	HOXB2	3212
SI	EA	2209	17	46621713	46628603	HOXB-AS1	100874362
SI	EA	2209	17	46626232	46667603	HOXB3	3213
SI	EA	2209	17	46633519	46639339	HOXB-AS2	100874350
SI	EA	2209	17	46652869	46655712	HOXB4	3214
SI	EA	2209	17	46657200	46657309	MIR10A	406902
SI	EA	2209	17	46657679	46662286	HOXBLINC	128462380
SI	EA	2209	17	46667782	46683776	HOXB-AS3	404266
SI	EA	2209	17	46668619	46671141	HOXB5	3215
SI	EA	2209	17	46673113	46682348	HOXB6	3216
SI	EA	2209	17	46684594	46688379	HOXB7	3217
SI	EA	2209	17	46689708	46692654	HOXB8	3218
SI	EA	2209	17	46698518	46703720	HOXB9	3219
SI	EA	2209	17	46706060	46712294	HOXB-AS4	100874351
SI	EA	2209	17	46709852	46709921	MIR196A1	406972
SI	EA	2209	17	46712166	46724214	LINC03057	127379715
SI	EA	2209	17	46719989	46784708	LINC02086	105371809
SI	EA	2209	17	46768379	46769080	RPL9P28	729146
SI	EA	2209	17	46791009	46791230	COX6B1P2	1342
SI	EA	2209	17	46799081	46799880	PRAC1	84366
SI	EA	2209	17	46800547	46802120	PRAC2	360205
SI	EA	2209	17	46801770	46801837	MIR3185	100422978
SI	EA	2209	17	46802125	46806112	HOXB13	10481
SI	EA	2209	17	46839596	46894591	TTLL6	284076
SI	EA	2209	17	46842916	46843209	RN7SL125P	106479267
SI	EA	2209	17	46908397	46942607	CALCOCO2	10241
SI	EA	2209	17	46952070	46952650	SUMO2P17	100128010
SI	EA	2209	17	46952222	46986345	LOC105371814	105371814
SI	EA	2209	17	46970149	46973233	ATP5MC1	516
SI	EA	2209	17	46976460	46977123	LOC100419622	100419622
SI	EA	2209	17	46985769	47006418	UBE2Z	65264
SI	EA	2209	17	47006678	47022204	SNF8	11267
SI	EA	2209	17	47026729	47026882	RNU1-42P	106481609
SI	EA	2209	17	47035916	47045958	GIP	2695
SI	EA	2209	17	47074747	47133507	IGF2BP1	10642
SI	EA	2209	17	47113714	47113811	RNU6-826P	106479931
SI	EA	2209	17	47162873	47164064	B4GALNT2P1	106481717
SI	EA	2209	17	47209822	47254202	B4GALNT2	124872
SI	EA	2209	17	47225678	47226136	RPS10P25	100271546
SI	EA	2209	17	47269890	47269961	TRNAQ2	7229
SI	EA	2209	17	47283596	47287936	GNGT2	2793
SI	EA	2209	17	47288069	47300587	ABI3	51225
SI	EA	2209	17	47300728	47308149	PHOSPHO1	162466
SI	EA	2209	17	47325605	47336027	FLJ40194	124871
SI	EA	2209	17	47365708	47365816	MIR6129	102465137
SI	EA	2209	17	47366568	47439835	ZNF652	22834
SI	EA	2209	17	47438527	47457456	ZNF652-AS1	102724596
SI	EA	2209	17	47477758	47478162	RPL21P124	100271450
SI	EA	2209	17	47481414	47492244	PHB1	5245
SI	EA	2209	17	47500649	47502267	EIF4EP2	100131693
SA - SI	ESMK - SCZ	950	6	25652443	25702011	SCGN	10590
SA - SI	ESMK - SCZ	950	6	25726291	25726790	H2AC1	221613
SA - SI	ESMK - SCZ	950	6	25727005	25727573	H2BC1	255626
SA - SI	ESMK - SCZ	950	6	25731956	25732394	H2BC2P	100288742
SA - SI	ESMK - SCZ	950	6	25732609	25737933	H2AC2P	387319
SA - SI	ESMK - SCZ	950	6	25754927	25781427	SLC17A4	10050
SA - SI	ESMK - SCZ	950	6	25783143	25832280	SLC17A1	6568
SA - SI	ESMK - SCZ	950	6	25845084	25874471	SLC17A3	10786
SA - SI	ESMK - SCZ	950	6	25882154	25882644	H2AC3P	85303
SA - SI	ESMK - SCZ	950	6	25885647	25885979	H2BP5	115482690
SA - SI	ESMK - SCZ	950	6	25912982	25930919	SLC17A2	10246
SA - SI	ESMK - SCZ	950	6	25963030	25991459	TRIM38	10475
SA - SI	ESMK - SCZ	950	6	25992895	26002003	LINC02980	123706533
SA - SI	ESMK - SCZ	950	6	26016335	26017069	H3P26	10338
SA - SI	ESMK - SCZ	950	6	26017260	26018015	H1-1	3024
SA - SI	ESMK - SCZ	950	6	26020679	26021186	H3C1	8350
SA - SI	ESMK - SCZ	950	6	26021877	26022278	H4C1	8359
SA - SI	ESMK - SCZ	950	6	26027124	26027511	H4C2	8366
SA - SI	ESMK - SCZ	950	6	26031817	26032327	H3C2	8358
SA - SI	ESMK - SCZ	950	6	26033320	26033846	H2AC4	8335
SA - SI	ESMK - SCZ	950	6	26043455	26043941	H2BC3	3018
SA - SI	ESMK - SCZ	950	6	26044128	26044778	H2AC5P	10341
SA - SI	ESMK - SCZ	950	6	26045612	26046097	H3C3	8352
SA - SI	ESMK - SCZ	950	6	26055968	26056698	H1-2	3006
SA - SI	ESMK - SCZ	950	6	26086518	26091262	HFE-AS1	108783645
SA - SI	ESMK - SCZ	950	6	26087657	26098571	HFE	3077
SA - SI	ESMK - SCZ	950	6	26104161	26104565	H4C3	8364
SA - SI	ESMK - SCZ	950	6	26107640	26108363	H1-6	3010
SA - SI	ESMK - SCZ	950	6	26113398	26124154	H2BC4	8347
SA - SI	ESMK - SCZ	950	6	26124400	26124918	H2AC6	8334
SA - SI	ESMK - SCZ	950	6	26156557	26157343	H1-4	3008
SA - SI	ESMK - SCZ	950	6	26158349	26171577	H2BC5	3017
SA - SI	ESMK - SCZ	950	6	26160502	26173001	H2BC6-AS1	128266838
SA - SI	ESMK - SCZ	950	6	26164261	26168404	LARP1P1	100379623
SA - SI	ESMK - SCZ	950	6	26183989	26184458	H2BC6	8344
SA - SI	ESMK - SCZ	950	6	26188938	26189340	H4C4	8360
SA - SI	ESMK - SCZ	950	6	26195794	26195999	H1-12P	387325
SA - SI	ESMK - SCZ	950	6	26197012	26199521	H3C4	8351
SA - SI	ESMK - SCZ	950	6	26199012	26199521	H2AC7	3013
SA - SI	ESMK - SCZ	950	6	26199744	26200216	H2BC7	8343
SA - SI	ESMK - SCZ	950	6	26202351	26202933	RPS10P1	394255
SA - SI	ESMK - SCZ	950	6	26204838	26205249	H4C5	8367
SA - SI	ESMK - SCZ	950	6	26216428	26216916	H2BC8	8339
SA - SI	ESMK - SCZ	950	6	26217149	26217665	H2AC8	3012
SA - SI	ESMK - SCZ	950	6	26219273	26219468	H3C5P	115482688
SA - SI	ESMK - SCZ	950	6	26224406	26227701	H3C6	8353
SA - SI	ESMK - SCZ	950	6	26233350	26233483	H2AC9P	387323
SA - SI	ESMK - SCZ	950	6	26234440	26235215	H1-3	3007
SA - SI	ESMK - SCZ	950	6	26240621	26241021	H4C6	8361
SA - SI	ESMK - SCZ	950	6	26246839	26247224	H4C7	8369
SA - SI	ESMK - SCZ	950	6	26250370	26250863	H3C7	8968
SA - SI	ESMK - SCZ	950	6	26251842	26252303	H2BC9	8345
SA - SI	ESMK - SCZ	950	6	26271146	26271641	H3C8	8355
SA - SI	ESMK - SCZ	950	6	26272421	26272768	H2AC10P	8333
SA - SI	ESMK - SCZ	950	6	26273159	26273640	H2BC10	8346
SA - SI	ESMK - SCZ	950	6	26285354	26285762	H4C8	8365
SA - SI	ESMK - SCZ	950	6	26286754	26286825	TRNAM1	7210
SA - SI	ESMK - SCZ	950	6	26299905	26299977	TRNAR3	7232
SA - SI	ESMK - SCZ	950	6	26305718	26305801	TRNAS16	100189218
SA - SI	ESMK - SCZ	950	6	26311424	26311495	TRNAQ25	100189321
SA - SI	ESMK - SCZ	950	6	26311975	26312046	TRNAQ15	100189185
SA - SI	ESMK - SCZ	950	6	26312824	26312905	TRNAS27	100189430
SA - SI	ESMK - SCZ	950	6	26313352	26313423	TRNAM6	100189094
SA - SI	ESMK - SCZ	950	6	26319330	26319401	TRNAW9	100189436
SA - SI	ESMK - SCZ	950	6	26322104	26322520	H3C9P	100289545
SA - SI	ESMK - SCZ	950	6	26323046	26323118	TRNAR28	100189410
SA - SI	ESMK - SCZ	950	6	26327817	26327898	TRNAS25	100189382
SA - SI	ESMK - SCZ	950	6	26328368	26328440	TRNAR26	100189396
SA - SI	ESMK - SCZ	950	6	26330529	26330600	TRNAM4	100189040
SA - SI	ESMK - SCZ	950	6	26331672	26331743	TRNAW2	100189048
SA - SI	ESMK - SCZ	950	6	26365426	26378548	BTN3A2	11118
SA - SI	ESMK - SCZ	950	6	26383336	26395102	BTN2A2	10385
SA	NEU	1544	10	62629196	62761198	RHOBTB1	9886
SA	NEU	1544	10	62672523	62672685	RNU2-72P	106480702
SA	NEU	1544	10	62704132	62705024	LOC107984236	107984236
SA	NEU	1544	10	62776033	62786175	LINC00845	100507058
SA	NEU	1544	10	63166400	63213139	TMEM26	219623
SA	NEU	1544	10	63212397	63253191	TMEM26-AS1	101928781
SA	NEU	1544	10	63422687	63526524	CABCOCO1	219621
SA	NEU	1544	10	63661458	63856703	ARID5B	84159
SA	NEU	1544	10	63952845	64028603	RTKN2	219790
SA	NEU	1544	10	64018925	64063826	LINC02621	105378325
SA	SCZ	652	4	55842282	55842564	RPL38P3	100132311
SA	SCZ	652	4	55898132	55898238	RNU6-410P	106481893
SA	SCZ	652	4	55929905	55930193	RN7SL424P	106480376
SA	SCZ	652	4	55944648	55991762	KDR	3791
SA	SCZ	652	4	56081791	56082086	RN7SL822P	106479521
SA	SCZ	652	4	56085511	56086140	METTL5P3	100128865
SA	SCZ	652	4	56160657	56160765	RNU6-746P	106479896
SA	SCZ	652	4	56179096	56180091	LRRC34P2	100420613
SA	SCZ	652	4	56212409	56239267	SRD5A3	79644
SA	SCZ	652	4	56217613	56218605	FCF1P8	100422531
SA	SCZ	652	4	56232768	56251747	SRD5A3-AS1	100506462
SA	SCZ	652	4	56262124	56292342	TMEM165	55858
SA	SCZ	652	4	56294070	56413076	CLOCK	9575
SA	SCZ	652	4	56406669	56407002	RN7SKP30	106479108
SA	SCZ	652	4	56422686	56458412	PDCL2	132954
SA	SCZ	652	4	56461398	56502960	NMU	10874
SA	SCZ	652	4	56664802	56664897	RNU6-276P	106479689
SA	SCZ	652	4	56685956	56703655	EXOC1L	644145
SA	SCZ	652	4	56719814	56771252	EXOC1	55763
SA	SCZ	652	4	56751761	56751867	RNU6-652P	106481388
SA	SCZ	652	4	56815111	56899527	CEP135	9662
SA	SCZ	652	4	56915264	57196775	CRACD	57482
SA	SCZ	652	4	56963557	56963645	RNA5SP161	106480757
SI	SCZ	701	4	113626778	114304892	ANK2	287
SI	SCZ	701	4	114028019	114028111	MIR1243	100302188
SI	SCZ	701	4	114073438	114073518	MIR8082	102465878
SI	SCZ	701	4	114135133	114135576	RPS26P25	728937
SI	SCZ	701	4	114340996	114341292	RN7SL184P	106479288
SI	SCZ	701	4	114341479	114341642	RNU1-138P	106480195
SI	SCZ	701	4	114372188	114682894	CAMK2D	817
SI	SCZ	701	4	114821440	114900803	ARSJ	79642
SA	SCZ	2026	14	99635624	99738534	BCL11B	64919
SA	SCZ	2026	14	99864085	99947196	SETD3	84193
SA	SCZ	2026	14	99910643	99910749	RNU6-91P	106479606
SA	SCZ	2026	14	99947746	99978777	CCNK	8812
SA	SCZ	2026	14	99966527	100070544	CCDC85C	317762
SA	SCZ	2026	14	100070875	100146906	HHIPL1	84439
SA	SCZ	2026	14	100150635	100193638	CYP46A1	10858
SA	SCZ	2026	14	100204059	100408397	EML1	2009
SA	SCZ	2026	14	100411652	100411814	RNU1-47P	106480161
SA	SCZ	2026	14	100430801	100431912	VDAC3P1	341965
SA	SCZ	2026	14	100437759	100610573	EVL	51466
SA	SCZ	2026	14	100440627	100441370	RPS2P3	326326
SA	SCZ	2026	14	100575756	100575851	MIR151B	100616247
SA	SCZ	2026	14	100575992	100576090	MIR342	442909
SA	SCZ	2026	14	100610294	100625982	DEGS2	123099
SA	SCZ	2026	14	100673417	100704958	YY1-DT	132565735
SA	SCZ	2026	14	100705481	100749125	YY1	7528
SA	SCZ	2026	14	100743694	100743754	MIR6764	102466730
SA	SCZ	2026	14	100757453	100772781	SLC25A29	123096
SA	SCZ	2026	14	100774196	100774293	MIR345	442910
SA	SCZ	2026	14	100785408	100785707	RN7SL523P	106479414

### Sheet: S35
Table S35 - Summary of Conjunctional False Discovery Rate identified loci
Trait 1	Trait 2	Chromosome	Locus lead SNP	Locus lead BP	FDR
SA	ADHD	1	rs3791129	44480093	0.000382
SA	ADHD	18	rs4632195	50746748	0.00118
SA	ADHD	11	rs2582897	28615700	0.00128
SA	ADHD	3	rs9870858	49769071	0.00144
SA	ADHD	9	rs12377592	134848906	0.00307
SA	ADHD	3	rs112743340	71559214	0.00394
SA	ADHD	15	rs2433018	47677596	0.00544
SA	ADHD	11	rs7937151	112835024	0.00932
SA	ADHD	7	rs76086831	113771051	0.0103
SA	ADHD	14	rs77556698	98587635	0.0134
SA	ADHD	11	rs883051	20329227	0.0139
SA	ADHD	12	rs10772947	16746127	0.0141
SA	ADHD	14	rs10151752	58749426	0.0151
SA	ADHD	3	rs7630428	117528682	0.0167
SA	ADHD	8	rs7844131	76619735	0.019
SA	ADHD	7	rs1403161	3557894	0.0213
SA	ADHD	3	rs6792534	127510897	0.025
SA	ADHD	15	rs1894401	91429042	0.0255
SA	ADHD	1	rs10493515	73815631	0.0266
SA	ADHD	1	rs11264103	38249493	0.0285
SA	ADHD	11	rs631791	57675410	0.0295
SA	ADHD	11	rs612823	133834104	0.0307
SA	ADHD	12	rs1498885	24251194	0.0311
SA	ADHD	11	rs7950330	17383024	0.0336
SA	ADHD	5	rs254781	88000636	0.0338
SA	ADHD	18	rs11665031	36793112	0.035
SA	ADHD	1	rs6593600	96911697	0.0357
SA	ADHD	3	rs151057678	125551128	0.0379
SA	ADHD	2	rs10186931	104969050	0.0398
SA	ADHD	18	rs7236339	77579773	0.0399
SA	ADHD	11	rs1973574	24597762	0.04
SA	ADHD	4	rs795988	140747153	0.0404
SA	ADHD	6	rs4712371	19227667	0.0412
SA	ADHD	4	rs7677052	93475423	0.0433
SA	ADHD	11	rs78169211	113392656	0.0437
SA	ADHD	2	rs1554825	145736710	0.0456
SA	ADHD	12	rs705698	56384687	0.0474
SA	ADHD	2	rs920435	27157788	0.0494
SA	ADHD	3	rs2069123	85522794	0.0499
SA	ADHD	16	rs66505116	61592802	0.0499
SA	BMI	1	rs2503185	66461401	0.000466
SA	BMI	1	rs325944	96831613	0.00316
SA	BMI	3	rs9870858	49769071	0.00493
SA	BMI	13	rs2389631	96932868	0.00661
SA	BMI	2	rs13022899	58899557	0.00671
SA	BMI	1	rs12118183	50537618	0.00853
SA	BMI	18	rs613872	53210302	0.00974
SA	BMI	15	rs7169340	47614645	0.0108
SA	BMI	3	rs167467	12281183	0.0122
SA	BMI	11	rs2734838	113286501	0.0133
SA	BMI	7	rs12705949	113708104	0.0145
SA	BMI	17	rs8071463	65938655	0.0157
SA	BMI	22	rs9610560	37064378	0.02
SA	BMI	7	rs10248136	39077397	0.0252
SA	BMI	6	rs16891725	26479150	0.0301
SA	BMI	11	rs4442537	28625664	0.0303
SA	BMI	8	rs4325022	143315247	0.031
SA	BMI	4	rs1024120	28400119	0.0323
SA	BMI	1	rs4506495	98404234	0.0334
SA	BMI	11	rs2467590	29218767	0.0373
SA	BMI	9	rs4741388	14514366	0.0377
SA	BMI	11	rs7105462	112912048	0.0382
SA	BMI	1	rs4453002	177300809	0.0394
SA	BMI	18	rs16971248	36527839	0.0409
SA	BMI	16	rs9928448	30072530	0.0421
SA	BMI	16	rs12596523	24533699	0.0451
SA	BMI	5	rs702634	53271420	0.0479
SA	BMI	11	rs2514004	103012247	0.0492
SA	BMI	9	rs10901115	134848999	0.0493
SA	BD	6	rs35869525	26946687	0.000166
SA	BD	15	rs8039305	91422543	0.000211
SA	BD	7	rs9641538	115031575	0.000836
SA	BD	11	rs4309187	113412443	0.0029
SA	BD	1	rs6667222	154253661	0.00832
SA	BD	2	rs114348846	241731435	0.0159
SA	BD	13	rs1925122	96938173	0.0184
SA	BD	2	rs13025111	185797159	0.0193
SA	BD	1	rs6671002	73851752	0.0195
SA	BD	8	rs34259915	143340566	0.0202
SA	BD	15	rs12914677	74201929	0.0234
SA	BD	9	rs6474809	14068306	0.0252
SA	BD	3	rs62264004	86447045	0.0256
SA	BD	14	rs12888948	99727086	0.0267
SA	BD	9	rs57268239	37030316	0.0296
SA	BD	17	rs3103306	28654992	0.0299
SA	BD	3	rs7630428	117528682	0.0318
SA	BD	11	rs198459	61525020	0.0355
SA	BD	1	rs499257	44078384	0.0377
SA	BD	13	rs9545047	79859456	0.039
SA	BD	12	rs11065248	121185933	0.0428
SA	BD	11	rs11214436	112830782	0.0457
SA	BD	3	rs9871209	62426931	0.0459
SA	BD	14	rs3783324	100350017	0.0466
SA	BD	20	rs12624433	44680853	0.0469
SA	CPD	11	rs4630328	113334209	0.000895
SA	CPD	17	rs1844754	27341776	0.00133
SA	CPD	2	rs62143649	60131553	0.0196
SA	CPD	18	rs10502966	50748499	0.0211
SA	CPD	12	rs10772947	16746127	0.0295
SA	CPD	1	rs80234690	73853778	0.0471
SA	DSN	7	rs62474713	115060209	0.000135
SA	DSN	1	rs2503185	66461401	0.000148
SA	DSN	15	rs17514846	91416550	0.000359
SA	DSN	11	rs2582897	28615700	0.000891
SA	DSN	15	rs7169340	47614645	0.00117
SA	DSN	17	rs56305452	65990500	0.00276
SA	DSN	16	rs4781517	13731460	0.00792
SA	DSN	2	rs6748469	48324044	0.00825
SA	DSN	2	rs2946576	17555539	0.00846
SA	DSN	6	rs3857546	26157762	0.00905
SA	DSN	9	rs6597541	134932603	0.00953
SA	DSN	8	rs78647451	76368545	0.0104
SA	DSN	2	rs62143649	60131553	0.0106
SA	DSN	11	rs7937151	112835024	0.0128
SA	DSN	14	rs77556698	98587635	0.013
SA	DSN	3	rs1353422	86365826	0.0131
SA	DSN	9	rs620529	127843943	0.0132
SA	DSN	3	rs62264957	117532595	0.0158
SA	DSN	2	rs10497986	213839219	0.0159
SA	DSN	3	rs6809879	49834571	0.0173
SA	DSN	2	rs62193861	202842998	0.0186
SA	DSN	13	rs9545047	79859456	0.0187
SA	DSN	1	rs6669839	50625979	0.0194
SA	DSN	1	rs12567806	97131614	0.0207
SA	DSN	14	rs2403194	104011429	0.021
SA	DSN	3	rs648514	52467263	0.0227
SA	DSN	1	rs11210887	44076019	0.0242
SA	DSN	2	rs2881225	153150727	0.0245
SA	DSN	8	rs7012199	10696997	0.0273
SA	DSN	2	rs62188596	207885262	0.0276
SA	DSN	14	rs12891852	58797640	0.0283
SA	DSN	7	rs9986772	3335041	0.0301
SA	DSN	3	rs8179976	82524642	0.0313
SA	DSN	11	rs118093058	62413673	0.0334
SA	DSN	22	rs139911	40704052	0.0341
SA	DSN	5	rs80198247	94845589	0.0343
SA	DSN	4	rs58186411	28245598	0.0345
SA	DSN	11	rs1800497	113270828	0.0383
SA	DSN	6	rs4419681	129405910	0.0422
SA	DSN	1	rs12035245	84115574	0.0424
SA	DSN	2	rs4672257	58919796	0.0446
SA	DSN	11	rs7941540	20199610	0.0456
SA	DSN	21	rs73906032	40784240	0.0461
SA	DSN	20	rs2297199	44674743	0.048
SA	DSN	5	rs72784408	92488867	0.0486
SA	DSN	7	rs113877	103784035	0.0494
SA	DSN	12	rs112615620	120787893	0.0496
SA	DSN	16	rs28472312	28826049	0.0499
SA	EA	1	rs586339	44137257	0.0321
SA	EA	3	rs11721148	49646669	0.0328
SA	EA	5	rs254781	88000636	0.0342
SA	EA	3	rs11720523	71545170	0.0378
SA	EA	6	rs4305732	152240448	0.0393
SA	EA	2	rs13428598	144250487	0.0455
SA	EA	18	rs17411339	50807359	0.0493
SA	ESMK	7	rs10264648	114956168	0.00014
SA	ESMK	1	rs2503185	66461401	0.000193
SA	ESMK	11	rs2582896	28615699	0.00164
SA	ESMK	15	rs7169340	47614645	0.00195
SA	ESMK	3	rs7621797	49798864	0.00206
SA	ESMK	18	rs1945737	53744545	0.00321
SA	ESMK	1	rs12118183	50537618	0.00375
SA	ESMK	7	rs4141368	117618415	0.00441
SA	ESMK	1	rs10465817	73975686	0.00529
SA	ESMK	1	rs2004899	44045465	0.00822
SA	ESMK	20	rs4812695	41967118	0.00834
SA	ESMK	1	rs4655960	87889118	0.0084
SA	ESMK	6	rs72839449	27261661	0.00934
SA	ESMK	21	rs4281987	40817749	0.00989
SA	ESMK	2	rs6748469	48324044	0.0106
SA	ESMK	16	rs12919331	13712592	0.0127
SA	ESMK	9	rs360210	127797945	0.0131
SA	ESMK	18	rs76537828	36830595	0.0131
SA	ESMK	4	rs78170861	91937738	0.0136
SA	ESMK	2	rs7579710	84293335	0.0138
SA	ESMK	2	rs62143649	60131553	0.014
SA	ESMK	4	rs1510700	28403342	0.0145
SA	ESMK	2	rs498238	45148830	0.0152
SA	ESMK	14	rs77556698	98587635	0.0153
SA	ESMK	13	rs9316760	55624724	0.018
SA	ESMK	2	rs72961179	207874584	0.018
SA	ESMK	1	rs12239420	210402190	0.0181
SA	ESMK	14	rs10151752	58749426	0.0184
SA	ESMK	3	rs12487067	16806732	0.0188
SA	ESMK	9	rs7020340	134901381	0.0199
SA	ESMK	14	rs864279	57349958	0.0202
SA	ESMK	2	rs62193861	202842998	0.0215
SA	ESMK	2	rs67711650	213885181	0.0226
SA	ESMK	3	rs62264957	117532595	0.0235
SA	ESMK	1	rs11586916	154251514	0.0237
SA	ESMK	13	rs9545087	79938575	0.0242
SA	ESMK	20	rs6089190	30728968	0.0252
SA	ESMK	3	rs1375562	85658202	0.0253
SA	ESMK	11	rs7937151	112835024	0.0254
SA	ESMK	6	rs1397836	23886075	0.0311
SA	ESMK	2	rs2582951	104586179	0.0332
SA	ESMK	17	rs1844754	27341776	0.034
SA	ESMK	3	rs8179976	82524642	0.0361
SA	ESMK	14	rs1111179	42075952	0.0391
SA	ESMK	18	rs4073570	72265649	0.0407
SA	ESMK	15	rs11631591	38850262	0.0423
SA	ESMK	15	rs17514846	91416550	0.0423
SA	ESMK	8	rs10955703	115336575	0.0424
SA	ESMK	7	rs9986772	3335041	0.0429
SA	ESMK	20	rs2297199	44674743	0.0434
SA	ESMK	2	rs4233567	144272376	0.044
SA	ESMK	8	rs10956779	91857340	0.0457
SA	ESMK	11	rs11036803	42315226	0.0458
SA	ESMK	20	rs1201923	59276736	0.046
SA	ESMK	11	rs366068	72336564	0.0483
SA	ESMK	14	rs12887521	103247844	0.0486
SA	INS	7	rs73046696	3374875	0.0214
SA	INS	11	rs7128648	112905129	0.0323
SA	INS	14	rs77556698	98587635	0.0327
SA	INS	3	rs62264957	117532595	0.0427
SA	INS	2	rs11125445	53022163	0.0454
SA	INS	15	rs28693900	38856493	0.048
SA	MSCP	18	rs611775	53337939	0.00167
SA	MSCP	18	rs4632195	50746748	0.00193
SA	MSCP	3	rs7621797	49798864	0.00235
SA	MSCP	17	rs56305452	65990500	0.00503
SA	MSCP	1	rs75641275	98327133	0.01
SA	MSCP	11	rs7937151	112835024	0.0198
SA	MSCP	9	rs620529	127843943	0.0292
SA	MSCP	7	rs10499337	3521803	0.036
SA	MSCP	8	rs7829520	115642536	0.0375
SA	MSCP	5	rs12522598	120174466	0.0378
SA	MSCP	2	rs11125445	53022163	0.0392
SA	MSCP	14	rs11157240	42051747	0.0415
SA	MSCP	12	rs17405662	24199091	0.0485
SA	MSCP	2	rs74514151	215076683	0.0489
SA	NEU	11	rs12798900	113298996	4.23e-05
SA	NEU	6	rs35526527	27042287	0.00074
SA	NEU	18	rs4632195	50746748	0.00113
SA	NEU	2	rs10048736	144239303	0.00114
SA	NEU	14	rs860324	57348922	0.00181
SA	NEU	9	rs2094580	120490857	0.00311
SA	NEU	11	rs2582895	28602173	0.00315
SA	NEU	8	rs4129585	143312933	0.00404
SA	NEU	15	rs17514846	91416550	0.00859
SA	NEU	2	rs1439248	212687395	0.0108
SA	NEU	11	rs7937151	112835024	0.0115
SA	NEU	20	rs2903908	44693947	0.0121
SA	NEU	12	rs7953580	24169696	0.0156
SA	NEU	11	rs592381	88617227	0.0168
SA	NEU	18	rs618869	53248151	0.0178
SA	NEU	7	rs17282114	82504017	0.0201
SA	NEU	1	rs2660304	98512127	0.0202
SA	NEU	1	rs6672224	87875263	0.0224
SA	NEU	8	rs12676792	14124765	0.0239
SA	NEU	13	rs7489636	55611144	0.0243
SA	NEU	2	rs6709418	185829672	0.0248
SA	NEU	1	rs884712	66541305	0.0248
SA	NEU	2	rs4668407	172534884	0.0271
SA	NEU	15	rs67217098	98287013	0.0273
SA	NEU	18	rs1671269	50109971	0.0275
SA	NEU	3	rs648514	52467263	0.0283
SA	NEU	9	rs10901120	134905524	0.0285
SA	NEU	22	rs17713999	30384053	0.0287
SA	NEU	7	rs2188836	117635382	0.0332
SA	NEU	20	rs6030790	41956451	0.034
SA	NEU	3	rs9878990	165539122	0.0375
SA	NEU	8	rs73342276	114153828	0.0383
SA	NEU	3	rs1606376	110105620	0.0385
SA	NEU	3	rs7617480	49210732	0.0393
SA	NEU	9	rs997318	37364094	0.0401
SA	NEU	13	rs9545078	79913351	0.0414
SA	NEU	11	rs631791	57675410	0.0415
SA	NEU	11	rs7113478	46260223	0.0417
SA	NEU	16	rs9746505	13731282	0.0419
SA	NEU	16	rs964280	77123244	0.0424
SA	NEU	9	rs3793577	23737627	0.0446
SA	NEU	11	rs198459	61525020	0.0448
SA	NEU	6	rs34942621	33646861	0.0449
SA	NEU	1	rs17524886	97151495	0.0463
SA	NEU	3	rs4686880	187165774	0.0466
SA	NEU	9	rs6559402	81331339	0.0468
SA	NEU	7	rs6978677	75636240	0.0479
SA	NEU	21	rs965494	42509823	0.0482
SA	NEU	9	rs10961196	13683509	0.0485
SA	NEU	2	rs6431691	15466301	0.0493
SA	RSK	7	rs4275159	115067269	2.97e-05
SA	RSK	6	rs7746199	27261324	0.00109
SA	RSK	15	rs2071382	91428197	0.00141
SA	RSK	18	rs16971469	36605175	0.0111
SA	RSK	1	rs11210259	73935251	0.0164
SA	RSK	2	rs62143649	60131553	0.0166
SA	RSK	3	rs4688882	86298087	0.019
SA	RSK	5	rs1504929	155852065	0.0217
SA	RSK	18	rs113008239	51059160	0.0225
SA	RSK	14	rs77556698	98587635	0.0257
SA	RSK	9	rs7857936	37078491	0.0282
SA	RSK	18	rs652447	53323519	0.0302
SA	RSK	14	rs2403194	104011429	0.0363
SA	RSK	19	rs8105753	31927547	0.0495
SA	RSK	8	rs7012199	10696997	0.0496
SA	SCZ	15	rs6224	91423543	0.00014
SA	SCZ	11	rs4245150	113364647	0.000249
SA	SCZ	6	rs35869525	26946687	0.000421
SA	SCZ	1	rs1044145	207217359	0.00127
SA	SCZ	1	rs3791129	44480093	0.00142
SA	SCZ	11	rs2582897	28615700	0.00185
SA	SCZ	18	rs8084351	50726559	0.00219
SA	SCZ	1	rs12118183	50537618	0.00411
SA	SCZ	2	rs4667001	185801747	0.00422
SA	SCZ	9	rs12376689	134848965	0.00444
SA	SCZ	7	rs2401925	115061656	0.00502
SA	SCZ	7	rs12671608	153524115	0.00655
SA	SCZ	1	rs7534840	73975758	0.00794
SA	SCZ	13	rs8002865	96895532	0.00944
SA	SCZ	8	rs4129585	143312933	0.0107
SA	SCZ	1	rs75641275	98327133	0.0112
SA	SCZ	3	rs57929572	71563561	0.0124
SA	SCZ	15	rs67217098	98287013	0.0139
SA	SCZ	2	rs6748469	48324044	0.014
SA	SCZ	11	rs61882672	46346150	0.0153
SA	SCZ	5	rs2135029	155856538	0.0161
SA	SCZ	15	rs7170302	51211110	0.0171
SA	SCZ	9	rs17487601	37213641	0.0203
SA	SCZ	9	rs4741388	14514366	0.0203
SA	SCZ	1	rs11586902	154251428	0.0204
SA	SCZ	16	rs9928448	30072530	0.0207
SA	SCZ	1	rs72722526	177290220	0.0226
SA	SCZ	1	rs35304132	97184594	0.0227
SA	SCZ	14	rs12888948	99727086	0.0243
SA	SCZ	2	rs11693731	58887650	0.0245
SA	SCZ	17	rs3103306	28654992	0.0266
SA	SCZ	3	rs62264957	117532595	0.0267
SA	SCZ	22	rs132561	29351179	0.0267
SA	SCZ	12	rs36050407	57725629	0.0288
SA	SCZ	6	rs781471	125007327	0.03
SA	SCZ	6	rs12190797	33482667	0.0314
SA	SCZ	16	rs7498490	13737367	0.0336
SA	SCZ	13	rs9545047	79859456	0.0353
SA	SCZ	18	rs4801131	52752700	0.0355
SA	SCZ	20	rs12624433	44680853	0.036
SA	SCZ	10	rs10982	91534527	0.0365
SA	SCZ	14	rs2403194	104011429	0.0376
SA	SCZ	18	rs1452787	53207207	0.0418
SA	SCZ	2	rs7577690	220045035	0.0427
SA	SCZ	11	rs34302703	90111063	0.0436
SA	SCZ	2	rs57731269	129171936	0.0437
SA	SCZ	3	rs648514	52467263	0.0448
SA	SCZ	2	rs920435	27157788	0.045
SA	SCZ	14	rs78531115	33691956	0.0455
SA	SCZ	15	rs11631591	38850262	0.046
SA	SCZ	19	rs7256806	51031620	0.0465
SA	SCZ	1	rs267722	30496681	0.0467
SA	SCZ	12	rs11065248	121185933	0.0477
SA	SCZ	3	rs62409230	196182321	0.0495
SA	SCZ	12	rs6488486	12168527	0.0497
SA	SCZ	2	rs4672382	60523657	0.0497
SA	SCZ	11	rs73031129	130805871	0.0497
SI	ADHD	11	rs10835363	28627504	0.0005
SI	ADHD	2	rs4613308	104126383	0.00182
SI	ADHD	18	rs3819116	50683432	0.006
SI	ADHD	7	rs3823624	2110346	0.00626
SI	ADHD	1	rs1926264	69900116	0.00843
SI	ADHD	11	rs4466874	112861434	0.0111
SI	ADHD	11	rs10766654	20357157	0.0208
SI	ADHD	22	rs6520015	46463431	0.0212
SI	ADHD	17	rs34239244	41283865	0.0224
SI	ADHD	18	rs56403421	52765283	0.0233
SI	ADHD	7	rs10255943	114072443	0.0264
SI	ADHD	15	rs8039305	91422543	0.0286
SI	ADHD	15	rs2439918	57344647	0.029
SI	ADHD	2	rs6432141	10913170	0.0292
SI	ADHD	6	rs1567898	163239943	0.0292
SI	ADHD	14	rs9323328	58653514	0.0294
SI	ADHD	7	rs2057884	104930250	0.0303
SI	ADHD	11	rs632603	63876232	0.0321
SI	ADHD	4	rs769668	140858717	0.0321
SI	ADHD	12	rs769700	89743614	0.0328
SI	ADHD	16	rs139294473	69378929	0.0343
SI	ADHD	11	rs11822984	73261467	0.0343
SI	ADHD	4	rs9998799	80218412	0.0362
SI	ADHD	9	rs2819624	128156519	0.0375
SI	ADHD	3	rs1850278	76241233	0.0383
SI	ADHD	5	rs158178	107445268	0.0384
SI	ADHD	14	rs1885407	103451713	0.0388
SI	ADHD	15	rs12708529	81022364	0.0395
SI	ADHD	2	rs7559944	22466025	0.0405
SI	ADHD	6	rs76034341	65309051	0.0412
SI	ADHD	8	rs75836205	34021138	0.0424
SI	ADHD	15	rs8030105	38304182	0.0449
SI	ADHD	3	rs73078357	48695834	0.0456
SI	ADHD	11	rs631791	57675410	0.0471
SI	ASD	2	rs6543223	104227869	0.00764
SI	ASD	8	rs6586943	20777936	0.0189
SI	ASD	11	rs4755192	33571665	0.0306
SI	ASD	17	rs2074404	44865439	0.0434
SI	ASD	2	rs10803728	10919812	0.0461
SI	BMI	2	rs1823673	104234628	0.000355
SI	BMI	16	rs7200879	30947572	0.000951
SI	BMI	7	rs7801349	2085553	0.00676
SI	BMI	6	rs9294269	64337297	0.00968
SI	BMI	3	rs9855153	18693223	0.0124
SI	BMI	11	rs2734838	113286501	0.0124
SI	BMI	16	rs9928448	30072530	0.0223
SI	BMI	11	rs10835363	28627504	0.0299
SI	BMI	8	rs808994	116429998	0.0307
SI	BMI	3	rs2960421	12322628	0.0311
SI	BMI	4	rs6536603	140886506	0.0336
SI	BMI	13	rs9556576	97013688	0.0342
SI	BMI	6	rs9380069	28203300	0.0344
SI	BMI	13	rs303949	72365326	0.035
SI	BMI	3	rs9856109	82563862	0.0367
SI	BMI	8	rs1118371	20755866	0.0439
SI	BMI	3	rs9877359	65161935	0.0459
SI	BMI	17	rs1000232	45356561	0.0486
SI	BMI	11	rs2186874	112912724	0.0496
SI	BD	11	rs1836798	112931625	0.00236
SI	BD	6	rs13195728	27771106	0.00581
SI	BD	2	rs266050	104089243	0.00721
SI	BD	6	rs28986296	29546004	0.00745
SI	BD	7	rs55993248	2071132	0.00966
SI	BD	11	rs4309187	113412443	0.011
SI	BD	18	rs1942893	52818166	0.0141
SI	BD	7	rs62474669	114963568	0.0219
SI	BD	2	rs6741228	22548774	0.0227
SI	BD	15	rs8039305	91422543	0.024
SI	BD	2	rs13417530	15317650	0.0255
SI	BD	8	rs79445414	33863561	0.0348
SI	BD	13	rs927710	97004796	0.0349
SI	BD	1	rs869988	53723349	0.0385
SI	BD	2	rs2376064	104689444	0.0426
SI	BD	11	rs74843072	46825316	0.0441
SI	BD	1	rs72703477	166745107	0.0448
SI	BD	14	rs1386185	42599477	0.0479
SI	BD	16	rs7191614	69382195	0.0493
SI	CPD	11	rs73001688	113425430	0.00124
SI	CPD	16	rs11076	30995528	0.00796
SI	CPD	18	rs17488727	50760933	0.0091
SI	CPD	7	rs56305291	2048706	0.0156
SI	CPD	2	rs359258	60486157	0.0234
SI	CPD	7	rs2043538	12253893	0.0349
SI	CPD	11	rs75707618	46970431	0.0375
SI	CPD	6	rs112309636	26161111	0.0395
SI	CPD	3	rs400750	18634962	0.0414
SI	CPD	13	rs9591921	59330661	0.0462
SI	CPD	14	rs113412239	104073096	0.0473
SI	CPD	11	rs3802924	133827733	0.0478
SI	DSN	11	rs1836798	112931625	0.000403
SI	DSN	11	rs10767730	28634862	0.000888
SI	DSN	2	rs4613308	104126383	0.00121
SI	DSN	9	rs7870475	128134034	0.0055
SI	DSN	6	rs6456834	28700352	0.00889
SI	DSN	10	rs34377578	104336426	0.0129
SI	DSN	1	rs3767002	181713944	0.0133
SI	DSN	7	rs56305291	2048706	0.0175
SI	DSN	7	rs62474669	114963568	0.0176
SI	DSN	15	rs8039305	91422543	0.0194
SI	DSN	2	rs359258	60486157	0.0194
SI	DSN	22	rs6520050	46478195	0.0195
SI	DSN	18	rs784242	53437203	0.02
SI	DSN	16	rs9302725	60716005	0.0234
SI	DSN	19	rs12975101	612658	0.0244
SI	DSN	2	rs796644	125049683	0.0255
SI	DSN	1	rs869988	53723349	0.0315
SI	DSN	2	rs4832491	17506784	0.0362
SI	DSN	11	rs11214607	113312139	0.0414
SI	DSN	17	rs2074404	44865439	0.0415
SI	DSN	8	rs146467663	93343575	0.0447
SI	DSN	2	rs2061607	18076052	0.0474
SI	DSN	3	rs7431639	82560749	0.0495
SI	EA	6	rs6557171	152234593	0.0126
SI	EA	18	rs17411339	50807359	0.0172
SI	ESMK	2	rs264921	104273554	3.88e-05
SI	ESMK	11	rs1836798	112931625	0.000434
SI	ESMK	11	rs10835363	28627504	0.000797
SI	ESMK	9	rs7870475	128134034	0.0055
SI	ESMK	7	rs10228917	117647862	0.00679
SI	ESMK	4	rs769675	140880109	0.00717
SI	ESMK	6	rs6456834	28700352	0.00887
SI	ESMK	1	rs3767002	181713944	0.0131
SI	ESMK	8	rs306951	142015648	0.0155
SI	ESMK	14	rs1950829	42097937	0.0168
SI	ESMK	7	rs62474669	114963568	0.0175
SI	ESMK	2	rs6741228	22548774	0.0182
SI	ESMK	16	rs7190802	31163531	0.0182
SI	ESMK	2	rs359258	60486157	0.0193
SI	ESMK	14	rs2208718	29488447	0.0196
SI	ESMK	13	rs303949	72365326	0.0224
SI	ESMK	2	rs17569702	51059836	0.0244
SI	ESMK	10	rs34377578	104336426	0.028
SI	ESMK	22	rs8135712	46425388	0.03
SI	ESMK	1	rs78491726	114327469	0.0324
SI	ESMK	15	rs12593036	81058652	0.0325
SI	ESMK	3	rs11715989	110187027	0.0393
SI	ESMK	20	rs2867691	41976668	0.0443
SI	ESMK	3	rs73078357	48695834	0.0454
SI	ESMK	14	rs9323328	58653514	0.0465
SI	ESMK	3	rs7431639	82560749	0.0482
SI	INS	14	rs10483526	42086798	0.0363
SI	INS	11	rs1940713	112906285	0.039
SI	INS	10	rs34377578	104336426	0.0425
SI	MSCP	18	rs62098014	50869085	0.000179
SI	MSCP	4	rs769675	140880109	0.00947
SI	MSCP	11	rs7943198	112882179	0.0126
SI	MSCP	7	rs55773130	2070554	0.0131
SI	MSCP	16	rs12920434	60674982	0.0168
SI	MSCP	8	rs306951	142015648	0.0203
SI	MSCP	14	rs1137567	42077288	0.0221
SI	MSCP	14	rs2208718	29488447	0.026
SI	MSCP	2	rs12621172	22587157	0.0275
SI	MSCP	16	rs3759982	69140747	0.0284
SI	MSCP	9	rs663153	127848785	0.0288
SI	MSCP	18	rs948536	35125314	0.0309
SI	MSCP	5	rs12523097	167411400	0.0316
SI	MSCP	10	rs3915911	21102407	0.0331
SI	MSCP	9	rs10122270	96390131	0.0373
SI	MSCP	5	rs4868080	170757560	0.0414
SI	MSCP	2	rs359258	60486157	0.042
SI	MSCP	15	rs12593036	81058652	0.0433
SI	MSCP	5	rs1466386	153165364	0.0445
SI	MSCP	12	rs7342385	24049758	0.0483
SI	NEU	18	rs56403421	52765283	0.00027
SI	NEU	18	rs17503448	50857663	0.00042
SI	NEU	11	rs1116313	113296107	0.000465
SI	NEU	11	rs10835363	28627504	0.00102
SI	NEU	7	rs28528997	2074122	0.00181
SI	NEU	9	rs1333911	122658898	0.00296
SI	NEU	6	rs28986296	29546004	0.00555
SI	NEU	16	rs11076	30995528	0.00604
SI	NEU	11	rs7127156	133839857	0.00638
SI	NEU	6	rs13195728	27771106	0.00643
SI	NEU	14	rs10138108	42161283	0.00941
SI	NEU	2	rs2216309	51109855	0.0129
SI	NEU	2	rs12621172	22587157	0.0167
SI	NEU	7	rs801848	88972547	0.0181
SI	NEU	5	rs13163522	124726392	0.0184
SI	NEU	18	rs948536	35125314	0.0185
SI	NEU	1	rs1473497	8390008	0.0195
SI	NEU	3	rs10511285	110103126	0.02
SI	NEU	15	rs8039305	91422543	0.0217
SI	NEU	9	rs10122270	96390131	0.022
SI	NEU	7	rs6460897	12252741	0.0224
SI	NEU	9	rs2416953	127920158	0.0225
SI	NEU	8	rs800890	116439639	0.0232
SI	NEU	1	rs869988	53723349	0.0233
SI	NEU	12	rs4635171	24007901	0.0233
SI	NEU	3	rs1112402	65454517	0.0234
SI	NEU	2	rs4513262	10181457	0.024
SI	NEU	5	rs4131232	164460042	0.0256
SI	NEU	9	rs10961174	13617778	0.0277
SI	NEU	8	rs306951	142015648	0.0278
SI	NEU	3	rs12107299	16773537	0.0289
SI	NEU	2	rs4233565	144266089	0.0303
SI	NEU	5	rs1424477	22470231	0.0309
SI	NEU	9	rs9407059	37021165	0.0323
SI	NEU	19	rs2656873	1457478	0.0371
SI	NEU	14	rs2333605	30075467	0.0383
SI	NEU	5	rs12659814	61569169	0.039
SI	NEU	7	rs56155108	4054454	0.0403
SI	NEU	3	rs7622320	18718308	0.0408
SI	NEU	5	rs158178	107445268	0.0413
SI	NEU	3	rs66824127	52551265	0.0421
SI	NEU	11	rs2118362	16373083	0.0432
SI	NEU	10	rs186498421	63871873	0.0454
SI	NEU	1	rs2172980	97178806	0.0471
SI	NEU	9	rs10124645	11321119	0.0481
SI	NEU	2	rs13020884	172901699	0.0488
SI	NEU	17	rs58879558	44095467	0.049
SI	NEU	11	rs631791	57675410	0.0498
SI	RSK	3	rs7622320	18718308	0.0035
SI	RSK	6	rs13195728	27771106	0.00392
SI	RSK	17	rs28458768	45552140	0.00489
SI	RSK	9	rs111163099	140260266	0.00554
SI	RSK	16	rs12920434	60674982	0.0059
SI	RSK	2	rs7426273	104522279	0.00978
SI	RSK	7	rs62474669	114963568	0.0151
SI	RSK	15	rs8039305	91422543	0.0166
SI	RSK	2	rs359258	60486157	0.0166
SI	RSK	18	rs784242	53437203	0.0172
SI	RSK	22	rs4073601	46434686	0.0256
SI	RSK	15	rs59892204	81042948	0.0267
SI	RSK	12	rs66537238	77121973	0.0271
SI	RSK	10	rs34412674	107447046	0.0295
SI	RSK	7	rs10255943	114072443	0.0374
SI	RSK	17	rs17202270	61347057	0.038
SI	RSK	11	rs2585807	28532658	0.0405
SI	RSK	10	rs701815	98975893	0.0405
SI	RSK	7	rs2057884	104930250	0.0406
SI	RSK	11	rs10896111	66115690	0.0468
SI	SCZ	18	rs56403421	52765283	0.000432
SI	SCZ	11	rs10835363	28627504	0.00115
SI	SCZ	11	rs73001688	113425430	0.00178
SI	SCZ	7	rs28528997	2074122	0.00278
SI	SCZ	18	rs1431188	50796817	0.00504
SI	SCZ	6	rs13195728	27771106	0.00662
SI	SCZ	11	rs7127156	133839857	0.00946
SI	SCZ	16	rs12445768	30089911	0.0142
SI	SCZ	22	rs6520050	46478195	0.0176
SI	SCZ	14	rs7142016	104041470	0.0195
SI	SCZ	15	rs59892204	81042948	0.0201
SI	SCZ	7	rs62474669	114963568	0.0213
SI	SCZ	2	rs6741228	22548774	0.022
SI	SCZ	8	rs808994	116429998	0.0222
SI	SCZ	15	rs8039305	91422543	0.0231
SI	SCZ	2	rs359258	60486157	0.0231
SI	SCZ	16	rs3759982	69140747	0.0233
SI	SCZ	18	rs784242	53437203	0.0238
SI	SCZ	1	rs1473497	8390008	0.0267
SI	SCZ	1	rs11585926	114973690	0.0268
SI	SCZ	10	rs61867145	107280880	0.0269
SI	SCZ	3	rs149493310	24486590	0.0271
SI	SCZ	2	rs1559041	15336571	0.0286
SI	SCZ	5	rs13163522	124726392	0.0288
SI	SCZ	8	rs79445414	33863561	0.032
SI	SCZ	13	rs12585563	96991847	0.0327
SI	SCZ	6	rs62412950	64392134	0.0382
SI	SCZ	1	rs6676141	92939217	0.0383
SI	SCZ	15	rs2713936	56545985	0.0387
SI	SCZ	12	rs7964616	45893296	0.0396
SI	SCZ	9	rs9298866	25179446	0.0397
SI	SCZ	10	rs55886424	92751782	0.0406
SI	SCZ	10	rs1750733	11165527	0.041
SI	SCZ	2	rs13020884	172901699	0.041
SI	SCZ	1	rs66844263	96270143	0.0424
SI	SCZ	12	rs7342385	24049758	0.0424
SI	SCZ	17	rs2074404	44865439	0.0442
SI	SCZ	10	rs11191353	104382673	0.0462
SI	SCZ	13	rs1330546	110279103	0.0468
SI	SCZ	3	rs1850278	76241233	0.0475
SI	SCZ	14	rs1959430	30184162	0.048
SI	SCZ	7	rs2057884	104930250	0.0482
SI	SCZ	5	rs10075026	61566888	0.0485
SI	SCZ	2	rs2061607	18076052	0.0493
SI	SCZ	5	rs34629616	137868606	0.0495

### Sheet: S36
Table S36 - Summary of genes identified by FUMA SNP2GENE function (from ConjFDR results)
Trait 1	Trait 2	ensID	name	type	pLI	ncRVIS	posMapSNPs	posMapMaxCADD	eqtlMapSNPs	eqtlMapminP	eqtlMapminQ	eqtlMapts	eqtlDirection	ciMap	ciMapts	minGwasP	IndSigSNP
SI	BMI	ENSG00000228782	MRPL45P2	pseudogene	NA	NA	0	0	1	3.43e-24	2.49e-21	PsychENCODE_eQTLs	NA	No	NA	NA	rs1000232
SI	BMI	ENSG00000108439	PNPO	protein_coding	3.72e-05	0.17935	0	0	1	0.000817026	0.0492183	PsychENCODE_eQTLs	NA	No	NA	NA	rs1000232
SI	BMI	ENSG00000238419	RNU7-186P	snRNA	NA	NA	1	13:59:00	0	NA	NA	NA	NA	No	NA	NA	rs1000232
SI	BMI	ENSG00000259753	ITGB3	protein_coding	NA	-0.214709	1	13:59:00	0	NA	NA	NA	NA	No	NA	NA	rs1000232
SI	BMI	ENSG00000259207	ITGB3	protein_coding	0.1417	-0.214709	1	13:59:00	0	NA	NA	NA	NA	No	NA	NA	rs1000232
SA	NEU	ENSG00000228655	AC096558.1	antisense	NA	NA	2	20.8	0	NA	NA	NA	NA	No	NA	0.00133413	rs10048736
SA	NEU	ENSG00000257640	RP11-570L15.2	antisense	NA	NA	3	20.8	0	NA	NA	NA	NA	No	NA	0.00133413	rs10048736
SA	NEU	ENSG00000238057	ZEB2-AS1	antisense	NA	NA	0	0	0	NA	NA	NA	NA	Yes	Fetal_Cortex	0.00384434	rs10048736
SA	NEU	ENSG00000075884	ARHGAP15	protein_coding	5.25e-06	0.0915151	3	20.8	0	NA	NA	NA	NA	No	NA	0.00133413	rs10048736
SA	NEU	ENSG00000121964	GTDC1	protein_coding	2.41e-10	-0.787953	0	0	0	NA	NA	NA	NA	Yes	Fetal_Cortex	0.00384434	rs10048736
SI	SCZ	ENSG00000068796	KIF2A	protein_coding	0.99934	NA	2	16:34:00	0	NA	NA	NA	NA	No	NA	NA	rs10075026
SI	SCZ	ENSG00000086200	IPO11	protein_coding	0.996457	0.432792	2	16:34:00	0	NA	NA	NA	NA	No	NA	NA	rs10075026
SI	SCZ	ENSG00000086189	DIMT1	protein_coding	1.47e-05	-0.237276	1	16:34:00	0	NA	NA	NA	NA	No	NA	NA	rs10075026
SI	NEU	ENSG00000165379	LRFN5	protein_coding	0.712325	0.122069	6	16:21:00	4	4.15e-21	2.48e-18	PsychENCODE_eQTLs:GTEx/v8/Brain_Cerebellar_Hemisphere:GTEx/v8/Brain_Cerebellum	NA	No	NA	0.0269104	rs10138108
SI	NEU	ENSG00000258536	RP11-1053O12.1	pseudogene	NA	NA	0	0	1	9.28e-06	0.00101991	PsychENCODE_eQTLs	NA	No	NA	NA	rs10138108
SI	NEU	ENSG00000258636	CTD-2298J14.2	lincRNA	NA	NA	5	16:21:00	0	NA	NA	NA	NA	No	NA	0.0269104	rs10138108
SA	ADHD	ENSG00000131966	ACTR10	protein_coding	0.00473624	NA	0	0	3	8.71e-06	1.82e-08	GTEx/v8/Brain_Anterior_cingulate_cortex_BA24:GTEx/v8/Brain_Frontal_Cortex_BA9:GTEx/v8/Brain_Hypothalamus:GTEx/v8/Brain_Putamen_basal_ganglia	NA	Yes	Adult_Cortex:Fetal_Cortex	0.0202869	rs10151752
SA	ESMK	ENSG00000131966	ACTR10	protein_coding	0.00473624	NA	0	0	3	8.71e-06	1.82e-08	GTEx/v8/Brain_Anterior_cingulate_cortex_BA24:GTEx/v8/Brain_Frontal_Cortex_BA9:GTEx/v8/Brain_Hypothalamus:GTEx/v8/Brain_Putamen_basal_ganglia	NA	Yes	Adult_Cortex:Fetal_Cortex	0.0238786	rs10151752
SA	ADHD	ENSG00000257621	RP11-349A22.5	antisense	NA	NA	0	0	0	NA	NA	NA	NA	Yes	Adult_Cortex:Fetal_Cortex	0.0202869	rs10151752
SA	ADHD	ENSG00000258658	RP11-517O13.3	antisense	NA	NA	2	19:44:00	0	NA	NA	NA	NA	Yes	Adult_Cortex:Fetal_Cortex	0.0202869	rs10151752
SA	ESMK	ENSG00000257621	RP11-349A22.5	antisense	NA	NA	0	0	0	NA	NA	NA	NA	Yes	Adult_Cortex:Fetal_Cortex	0.0238786	rs10151752
SA	ESMK	ENSG00000258658	RP11-517O13.3	antisense	NA	NA	2	19:44:00	0	NA	NA	NA	NA	Yes	Adult_Cortex:Fetal_Cortex	0.0238786	rs10151752
SA	ADHD	ENSG00000032219	ARID4A	protein_coding	0.999999	-1.45954	3	20:34:00	0	NA	NA	NA	NA	Yes	Adult_Cortex:Fetal_Cortex	0.0202869	rs10151752
SA	ESMK	ENSG00000032219	ARID4A	protein_coding	0.999999	-1.45954	3	20:34:00	0	NA	NA	NA	NA	Yes	Adult_Cortex:Fetal_Cortex	0.0238786	rs10151752
SA	ADHD	ENSG00000100567	PSMA3	protein_coding	0.990282	-0.459951	0	0	0	NA	NA	NA	NA	Yes	Fetal_Cortex	0.0202869	rs10151752
SA	ESMK	ENSG00000100567	PSMA3	protein_coding	0.990282	-0.459951	0	0	0	NA	NA	NA	NA	Yes	Fetal_Cortex	0.0238786	rs10151752
SA	ADHD	ENSG00000100575	TIMM9	protein_coding	0.437846	-0.42896	0	0	0	NA	NA	NA	NA	Yes	Fetal_Cortex	0.0202869	rs10151752
SA	ESMK	ENSG00000100575	TIMM9	protein_coding	0.437846	-0.42896	0	0	0	NA	NA	NA	NA	Yes	Fetal_Cortex	0.0238786	rs10151752
SA	ADHD	ENSG00000196860	TOMM20L	protein_coding	0.000787655	NA	0	0	0	NA	NA	NA	NA	Yes	Adult_Cortex:Fetal_Cortex	0.0202869	rs10151752
SA	ESMK	ENSG00000196860	TOMM20L	protein_coding	0.000787655	NA	0	0	0	NA	NA	NA	NA	Yes	Adult_Cortex:Fetal_Cortex	0.0238786	rs10151752
SA	ADHD	ENSG00000139971	C14orf37	protein_coding	8.27e-05	2.43097	0	0	0	NA	NA	NA	NA	Yes	Adult_Cortex:Fetal_Cortex	0.0202869	rs10151752
SA	ESMK	ENSG00000139971	C14orf37	protein_coding	8.27e-05	2.43097	0	0	0	NA	NA	NA	NA	Yes	Adult_Cortex:Fetal_Cortex	0.0238786	rs10151752
SA	ADHD	ENSG00000100578	KIAA0586	protein_coding	1.45e-12	-0.513924	0	0	0	NA	NA	NA	NA	Yes	Fetal_Cortex	0.0202869	rs10151752
SA	ESMK	ENSG00000100578	KIAA0586	protein_coding	1.45e-12	-0.513924	0	0	0	NA	NA	NA	NA	Yes	Fetal_Cortex	0.0238786	rs10151752
SI	ESMK	ENSG00000256637	RP11-76I14.1	lincRNA	NA	NA	1	18:09:00	0	NA	NA	NA	NA	No	NA	NA	rs10175706
SI	ESMK	ENSG00000234826	AC003084.2	lincRNA	NA	NA	1	13:39:00	0	NA	NA	NA	NA	No	NA	NA	rs10228917
SA	BMI	ENSG00000250064	RP11-123O22.1	lincRNA	NA	NA	0	0	1	8.86e-14	2.94e-11	PsychENCODE_eQTLs	NA	No	NA	NA	rs1024120
SA	BMI	ENSG00000250038	RP11-180C1.1	protein_coding	NA	NA	1	16:37:00	0	NA	NA	NA	NA	No	NA	NA	rs1024120
SA	BMI	ENSG00000241127	YAE1D1	protein_coding	0.125673	-0.0886641	0	0	1	0.000225364	0.0355982	BRAINEAC/MEDU	NA	No	NA	NA	rs10248136
SA	BMI	ENSG00000106536	POU6F2	protein_coding	0.000369076	-0.0957469	1	15:18:00	0	NA	NA	NA	NA	No	NA	NA	rs10248136
SA	ESMK	ENSG00000233973	RP4-598G3.1	lincRNA	NA	NA	1	15:16:00	0	NA	NA	NA	NA	No	NA	0.0118395	rs10465817
SI	INS	ENSG00000165379	LRFN5	protein_coding	0.712325	0.122069	6	16:21:00	6	4.15e-21	2.48e-18	PsychENCODE_eQTLs:GTEx/v8/Brain_Cerebellar_Hemisphere:GTEx/v8/Brain_Cerebellum	NA	No	NA	0.0436593	rs10483526
SI	INS	ENSG00000258536	RP11-1053O12.1	pseudogene	NA	NA	0	0	1	9.28e-06	0.00101991	PsychENCODE_eQTLs	NA	No	NA	NA	rs10483526
SI	INS	ENSG00000258636	CTD-2298J14.2	lincRNA	NA	NA	5	16:21:00	0	NA	NA	NA	NA	No	NA	0.0436593	rs10483526
SA	DIS	ENSG00000273118	AC079610.1	sense_overlapping	NA	NA	2	15:26:00	0	NA	NA	NA	NA	No	NA	0.0187804	rs10497986
SA	DIS	ENSG00000030419	IKZF2	protein_coding	0.922957	0.104376	2	15:26:00	0	NA	NA	NA	NA	No	NA	0.0187804	rs10497986
SA	MSCP	ENSG00000146555	SDK1	protein_coding	0.005016	2.23971	1	15:35:00	0	NA	NA	NA	NA	No	NA	NA	rs10499337
SI	ASD	ENSG00000271952	RP11-245G13.2	lincRNA	NA	NA	0	0	3	2.72e-05	0.00267777	PsychENCODE_eQTLs	NA	No	NA	NA	rs10803728
SI	ASD	ENSG00000143882	ATP6V1C2	protein_coding	2.26e-06	NA	0	0	3	0.000150879	0.0120281	PsychENCODE_eQTLs	NA	No	NA	NA	rs10803728
SI	ASD	ENSG00000238962	RNU7-176P	snRNA	NA	NA	2	14:12:00	0	NA	NA	NA	NA	No	NA	NA	rs10803728
SI	ASD	ENSG00000143870	PDIA6	protein_coding	0.120591	NA	3	14:12:00	0	NA	NA	NA	NA	No	NA	NA	rs10803728
SI	RSK	ENSG00000255468	RP11-867G23.8	protein_coding	0.114175	NA	1	15:17:00	3	1.94e-23	2.39e-18	GTEx/v8/Brain_Cerebellar_Hemisphere:GTEx/v8/Brain_Cerebellum:GTEx/v8/Brain_Cortex	NA	No	NA	NA	rs10896111
SI	RSK	ENSG00000254510	RP11-867G23.10	processed_transcript	NA	NA	0	0	3	1.5e-18	6.98e-14	GTEx/v8/Brain_Cerebellar_Hemisphere:GTEx/v8/Brain_Cerebellum:GTEx/v8/Brain_Cortex	NA	No	NA	NA	rs10896111
SI	RSK	ENSG00000248746	ACTN3	polymorphic_pseudogene	NA	NA	0	0	1	4.04e-08	6.86e-06	PsychENCODE_eQTLs	NA	No	NA	NA	rs10896111
SI	RSK	ENSG00000173621	LRFN4	protein_coding	0.942092	NA	0	0	1	4.76e-06	4.73e-05	GTEx/v8/Brain_Cerebellum	NA	No	NA	NA	rs10896111
SI	RSK	ENSG00000255320	RP11-755F10.1	antisense	NA	NA	0	0	1	7.78e-06	1.03e-27	GTEx/v8/Brain_Cerebellar_Hemisphere:GTEx/v8/Brain_Cerebellum:GTEx/v8/Brain_Nucleus_accumbens_basal_ganglia	NA	No	NA	NA	rs10896111
SI	RSK	ENSG00000174684	B3GNT1	protein_coding	0.15938	NA	1	15:17:00	2	9.27e-05	0.0391099	BRAINEAC/MEDU	NA	No	NA	NA	rs10896111
SI	RSK	ENSG00000174669	SLC29A2	protein_coding	1.32e-08	0.0390529	0	0	1	0.000442331	0.0298774	PsychENCODE_eQTLs	NA	No	NA	NA	rs10896111
SI	RSK	ENSG00000179292	TMEM151A	protein_coding	0.788175	NA	0	0	1	0.000451418	0.0303815	PsychENCODE_eQTLs	NA	No	NA	NA	rs10896111
SI	RSK	ENSG00000254756	RP11-867G23.12	antisense	NA	NA	3	16:23:00	0	NA	NA	NA	NA	No	NA	NA	rs10896111
SI	RSK	ENSG00000174744	BRMS1	protein_coding	0.00107653	-0.593186	3	16:23:00	0	NA	NA	NA	NA	No	NA	NA	rs10896111
SI	RSK	ENSG00000174791	RIN1	protein_coding	0.000202047	-0.239759	2	16:23:00	0	NA	NA	NA	NA	No	NA	NA	rs10896111
SA	BMI	ENSG00000230940	RP11-32B11.2	processed_transcript	NA	NA	2	19:25:00	0	NA	NA	NA	NA	No	NA	NA	rs10901115
SA	BMI	ENSG00000160563	MED27	protein_coding	0.00360425	-0.209969	5	20.2	0	NA	NA	NA	NA	Yes	Hippocampus	NA	rs10901115
SA	NEU	ENSG00000230940	RP11-32B11.2	processed_transcript	NA	NA	2	19:25:00	0	NA	NA	NA	NA	No	NA	0.0316903	rs10901120
SA	NEU	ENSG00000160563	MED27	protein_coding	0.00360425	-0.209969	5	20.2	0	NA	NA	NA	NA	Yes	Hippocampus	0.0301823	rs10901120
SA	ESMK	ENSG00000253738	GS1-251I9.4	antisense	NA	NA	0	0	1	0.000434558	0.0294448	PsychENCODE_eQTLs	NA	No	NA	NA	rs10956779
SA	ESMK	ENSG00000155099	TMEM55A	protein_coding	0.0219904	-0.862599	1	14:11:00	1	0.00081525	0.049133	PsychENCODE_eQTLs	NA	No	NA	NA	rs10956779
SA	ESMK	ENSG00000253358	GS1-251I9.3	antisense	NA	NA	1	14:11:00	0	NA	NA	NA	NA	No	NA	NA	rs10956779
SA	ESMK	ENSG00000254251	RP11-662G23.1	antisense	NA	NA	2	17:18:00	0	NA	NA	NA	NA	No	NA	NA	rs10956779
SA	ESMK	ENSG00000123119	NECAB1	protein_coding	0.377812	-1.69252	3	17:18:00	0	NA	NA	NA	NA	No	NA	NA	rs10956779
SA	SCZ	ENSG00000232229	LINC00865	lincRNA	NA	NA	0	0	5	3.16e-64	1.06e-60	PsychENCODE_eQTLs:GTEx/v8/Brain_Amygdala:GTEx/v8/Brain_Anterior_cingulate_cortex_BA24:GTEx/v8/Brain_Caudate_basal_ganglia:GTEx/v8/Brain_Cerebellar_Hemisphere:GTEx/v8/Brain_Cerebellum:GTEx/v8/Brain_Cortex:GTEx/v8/Brain_Frontal_Cortex_BA9:GTEx/v8/Brain_Hippocampus:GTEx/v8/Brain_Hypothalamus:GTEx/v8/Brain_Nucleus_accumbens_basal_ganglia:GTEx/v8/Brain_Putamen_basal_ganglia:GTEx/v8/Brain_Spinal_cord_cervical_c-1:GTEx/v8/Brain_Substantia_nigra	NA	No	NA	NA	rs10982
SA	SCZ	ENSG00000138182	KIF20B	protein_coding	6.55e-10	0.112986	2	13:57:00	4	6.85e-23	4.61e-20	PsychENCODE_eQTLs:GTEx/v8/Brain_Cerebellum	NA	No	NA	NA	rs10982
SA	SCZ	ENSG00000232936	RP11-80H5.2	antisense	NA	NA	1	18:29:00	3	2.9e-06	0.000355189	PsychENCODE_eQTLs	NA	No	NA	NA	rs10982
SA	SCZ	ENSG00000152778	IFIT5	protein_coding	0.0581424	1.14015	0	0	1	0.000157804	0.0125014	PsychENCODE_eQTLs	NA	No	NA	NA	rs10982
SA	SCZ	ENSG00000235100	RP11-80H5.9	lincRNA	NA	NA	0	0	1	0.000700974	0.0435106	PsychENCODE_eQTLs	NA	No	NA	NA	rs10982
SA	SCZ	ENSG00000225836	RP11-80H5.6	lincRNA	NA	NA	1	18:29:00	0	NA	NA	NA	NA	No	NA	NA	rs10982
SA	SCZ	ENSG00000249962	RP11-80H5.5	pseudogene	NA	NA	1	18:29:00	0	NA	NA	NA	NA	No	NA	NA	rs10982
SA	SCZ	ENSG00000152782	PANK1	protein_coding	0.00212215	-1.05287	1	18:29:00	0	NA	NA	NA	NA	No	NA	NA	rs10982
SI	CDP	ENSG00000260911	RP11-196G11.2	lincRNA	NA	NA	1	21.6	11	1.45e-26	3.33e-21	PsychENCODE_eQTLs:GTEx/v8/Brain_Anterior_cingulate_cortex_BA24:GTEx/v8/Brain_Caudate_basal_ganglia:GTEx/v8/Brain_Cerebellar_Hemisphere:GTEx/v8/Brain_Cerebellum:GTEx/v8/Brain_Cortex:GTEx/v8/Brain_Frontal_Cortex_BA9:GTEx/v8/Brain_Hippocampus:GTEx/v8/Brain_Nucleus_accumbens_basal_ganglia:GTEx/v8/Brain_Putamen_basal_ganglia:GTEx/v8/Brain_Spinal_cord_cervical_c-1:GTEx/v8/Brain_Substantia_nigra	NA	No	NA	0.0149271	rs11076
SI	NEU	ENSG00000260911	RP11-196G11.2	lincRNA	NA	NA	1	21.6	11	1.45e-26	3.33e-21	PsychENCODE_eQTLs:GTEx/v8/Brain_Anterior_cingulate_cortex_BA24:GTEx/v8/Brain_Caudate_basal_ganglia:GTEx/v8/Brain_Cerebellar_Hemisphere:GTEx/v8/Brain_Cerebellum:GTEx/v8/Brain_Cortex:GTEx/v8/Brain_Frontal_Cortex_BA9:GTEx/v8/Brain_Hippocampus:GTEx/v8/Brain_Nucleus_accumbens_basal_ganglia:GTEx/v8/Brain_Putamen_basal_ganglia:GTEx/v8/Brain_Spinal_cord_cervical_c-1:GTEx/v8/Brain_Substantia_nigra	NA	No	NA	0.0105561	rs11076
SI	CDP	ENSG00000103510	KAT8	protein_coding	0.912576	0.0373929	0	0	11	2.62e-20	1.47e-17	PsychENCODE_eQTLs:GTEx/v8/Brain_Caudate_basal_ganglia:GTEx/v8/Brain_Cerebellar_Hemisphere:GTEx/v8/Brain_Cerebellum:GTEx/v8/Brain_Cortex:GTEx/v8/Brain_Frontal_Cortex_BA9:GTEx/v8/Brain_Hippocampus:GTEx/v8/Brain_Hypothalamus:GTEx/v8/Brain_Nucleus_accumbens_basal_ganglia:GTEx/v8/Brain_Putamen_basal_ganglia	NA	No	NA	0.0149271	rs11076
SI	NEU	ENSG00000103510	KAT8	protein_coding	0.912576	0.0373929	0	0	11	2.62e-20	1.47e-17	PsychENCODE_eQTLs:GTEx/v8/Brain_Caudate_basal_ganglia:GTEx/v8/Brain_Cerebellar_Hemisphere:GTEx/v8/Brain_Cerebellum:GTEx/v8/Brain_Cortex:GTEx/v8/Brain_Frontal_Cortex_BA9:GTEx/v8/Brain_Hippocampus:GTEx/v8/Brain_Hypothalamus:GTEx/v8/Brain_Nucleus_accumbens_basal_ganglia:GTEx/v8/Brain_Putamen_basal_ganglia	NA	No	NA	0.0105561	rs11076
SI	CDP	ENSG00000099377	HSD3B7	protein_coding	4.64e-06	-0.867417	0	0	10	2.57e-18	1.25e-15	PsychENCODE_eQTLs:GTEx/v8/Brain_Cortex:GTEx/v8/Brain_Hypothalamus	NA	No	NA	0.0149271	rs11076
SI	NEU	ENSG00000099377	HSD3B7	protein_coding	4.64e-06	-0.867417	0	0	10	2.57e-18	1.25e-15	PsychENCODE_eQTLs:GTEx/v8/Brain_Cortex:GTEx/v8/Brain_Hypothalamus	NA	No	NA	0.0105561	rs11076
SI	CDP	ENSG00000103496	STX4	protein_coding	9.66e-05	-0.421868	1	21.6	11	1.31e-12	3.89e-10	PsychENCODE_eQTLs:GTEx/v8/Brain_Anterior_cingulate_cortex_BA24:GTEx/v8/Brain_Cerebellum:GTEx/v8/Brain_Cortex:GTEx/v8/Brain_Frontal_Cortex_BA9:GTEx/v8/Brain_Hypothalamus:GTEx/v8/Brain_Nucleus_accumbens_basal_ganglia	NA	No	NA	0.0149271	rs11076
SI	NEU	ENSG00000103496	STX4	protein_coding	9.66e-05	-0.421868	1	21.6	11	1.31e-12	3.89e-10	PsychENCODE_eQTLs:GTEx/v8/Brain_Anterior_cingulate_cortex_BA24:GTEx/v8/Brain_Cerebellum:GTEx/v8/Brain_Cortex:GTEx/v8/Brain_Frontal_Cortex_BA9:GTEx/v8/Brain_Hypothalamus:GTEx/v8/Brain_Nucleus_accumbens_basal_ganglia	NA	No	NA	0.0105561	rs11076
SI	CDP	ENSG00000178226	PRSS36	protein_coding	4.42e-13	-0.151363	0	0	11	3.36e-11	1.01e-22	PsychENCODE_eQTLs:GTEx/v8/Brain_Amygdala:GTEx/v8/Brain_Anterior_cingulate_cortex_BA24:GTEx/v8/Brain_Caudate_basal_ganglia:GTEx/v8/Brain_Cerebellar_Hemisphere:GTEx/v8/Brain_Cerebellum:GTEx/v8/Brain_Cortex:GTEx/v8/Brain_Frontal_Cortex_BA9:GTEx/v8/Brain_Hippocampus:GTEx/v8/Brain_Hypothalamus:GTEx/v8/Brain_Nucleus_accumbens_basal_ganglia:GTEx/v8/Brain_Putamen_basal_ganglia	NA	No	NA	0.0149271	rs11076
SI	NEU	ENSG00000178226	PRSS36	protein_coding	4.42e-13	-0.151363	0	0	11	3.36e-11	1.01e-22	PsychENCODE_eQTLs:GTEx/v8/Brain_Amygdala:GTEx/v8/Brain_Anterior_cingulate_cortex_BA24:GTEx/v8/Brain_Caudate_basal_ganglia:GTEx/v8/Brain_Cerebellar_Hemisphere:GTEx/v8/Brain_Cerebellum:GTEx/v8/Brain_Cortex:GTEx/v8/Brain_Frontal_Cortex_BA9:GTEx/v8/Brain_Hippocampus:GTEx/v8/Brain_Hypothalamus:GTEx/v8/Brain_Nucleus_accumbens_basal_ganglia:GTEx/v8/Brain_Putamen_basal_ganglia	NA	No	NA	0.0105561	rs11076
SI	CDP	ENSG00000103549	RNF40	protein_coding	0.999995	-1.91378	0	0	2	2.88e-08	2.11e-05	PsychENCODE_eQTLs:GTEx/v8/Brain_Nucleus_accumbens_basal_ganglia	NA	No	NA	0.030909	rs11076
SI	NEU	ENSG00000103549	RNF40	protein_coding	0.999995	-1.91378	0	0	2	2.88e-08	2.11e-05	PsychENCODE_eQTLs:GTEx/v8/Brain_Nucleus_accumbens_basal_ganglia	NA	No	NA	0.0198207	rs11076
SI	CDP	ENSG00000196118	C16orf93	protein_coding	8e-05	-0.754319	0	0	11	2.03e-07	2.99e-15	PsychENCODE_eQTLs:GTEx/v8/Brain_Caudate_basal_ganglia:GTEx/v8/Brain_Cortex:GTEx/v8/Brain_Nucleus_accumbens_basal_ganglia	NA	No	NA	0.0149271	rs11076
SI	NEU	ENSG00000196118	C16orf93	protein_coding	8e-05	-0.754319	0	0	11	2.03e-07	2.99e-15	PsychENCODE_eQTLs:GTEx/v8/Brain_Caudate_basal_ganglia:GTEx/v8/Brain_Cortex:GTEx/v8/Brain_Nucleus_accumbens_basal_ganglia	NA	No	NA	0.0105561	rs11076
SI	CDP	ENSG00000261925	RP11-388M20.9	lincRNA	NA	NA	0	0	5	3.27e-07	4.79e-05	PsychENCODE_eQTLs	NA	No	NA	0.030909	rs11076
SI	NEU	ENSG00000261925	RP11-388M20.9	lincRNA	NA	NA	0	0	5	3.27e-07	4.79e-05	PsychENCODE_eQTLs	NA	No	NA	0.0198207	rs11076
SI	CDP	ENSG00000099365	STX1B	protein_coding	0.944475	-1.61045	1	13:18:00	10	5.01e-07	0.000791194	GTEx/v8/Brain_Cerebellar_Hemisphere:GTEx/v8/Brain_Cerebellum	NA	No	NA	0.0149271	rs11076
SI	NEU	ENSG00000099365	STX1B	protein_coding	0.944475	-1.61045	1	13:18:00	10	5.01e-07	0.000791194	GTEx/v8/Brain_Cerebellar_Hemisphere:GTEx/v8/Brain_Cerebellum	NA	No	NA	0.0105561	rs11076
SI	CDP	ENSG00000167397	VKORC1	protein_coding	0.0818031	-0.611113	1	14:35:00	9	1.67e-06	0.000396364	PsychENCODE_eQTLs:GTEx/v8/Brain_Cortex	NA	No	NA	0.0149271	rs11076
SI	NEU	ENSG00000167397	VKORC1	protein_coding	0.0818031	-0.611113	1	14:35:00	9	1.67e-06	0.000396364	PsychENCODE_eQTLs:GTEx/v8/Brain_Cortex	NA	No	NA	0.0105561	rs11076
SI	CDP	ENSG00000167395	ZNF646	protein_coding	0.00556536	0.564564	2	16:19:00	5	4.75e-06	0.00486533	GTEx/v8/Brain_Caudate_basal_ganglia:GTEx/v8/Brain_Hippocampus	NA	No	NA	0.0289144	rs11076
SI	NEU	ENSG00000167395	ZNF646	protein_coding	0.00556536	0.564564	2	16:19:00	5	4.75e-06	0.00486533	GTEx/v8/Brain_Caudate_basal_ganglia:GTEx/v8/Brain_Hippocampus	NA	No	NA	0.0187201	rs11076
SI	CDP	ENSG00000099381	SETD1A	protein_coding	0.999996	-0.894969	1	14:58:00	8	6.95e-06	0.00390586	GTEx/v8/Brain_Cerebellum	NA	No	NA	0.0149271	rs11076
SI	NEU	ENSG00000099381	SETD1A	protein_coding	0.999996	-0.894969	1	14:58:00	8	6.95e-06	0.00390586	GTEx/v8/Brain_Cerebellum	NA	No	NA	0.0105561	rs11076
SI	CDP	ENSG00000177238	TRIM72	protein_coding	0.000530648	-0.338908	0	0	5	4.24e-05	0.00396039	PsychENCODE_eQTLs	NA	No	NA	0.030909	rs11076
SI	NEU	ENSG00000177238	TRIM72	protein_coding	0.000530648	-0.338908	0	0	5	4.24e-05	0.00396039	PsychENCODE_eQTLs	NA	No	NA	0.0198207	rs11076
SI	CDP	ENSG00000167394	ZNF668	protein_coding	0.268892	-0.544055	1	16:19:00	3	0.000275238	0.0200924	PsychENCODE_eQTLs	NA	No	NA	0.030909	rs11076
SI	NEU	ENSG00000167394	ZNF668	protein_coding	0.268892	-0.544055	1	16:19:00	3	0.000275238	0.0200924	PsychENCODE_eQTLs	NA	No	NA	0.0198207	rs11076
SI	CDP	ENSG00000169592	INO80E	protein_coding	0.0174147	-1.07729	0	0	2	0.000458805	0.0307907	PsychENCODE_eQTLs	NA	No	NA	NA	rs11076
SI	NEU	ENSG00000169592	INO80E	protein_coding	0.0174147	-1.07729	0	0	2	0.000458805	0.0307907	PsychENCODE_eQTLs	NA	No	NA	NA	rs11076
SI	CDP	ENSG00000151006	PRSS53	protein_coding	7.27e-11	-0.0562692	2	16:19:00	1	0.000717993	0.0443587	PsychENCODE_eQTLs	NA	No	NA	0.0289144	rs11076
SI	NEU	ENSG00000151006	PRSS53	protein_coding	7.27e-11	-0.0562692	2	16:19:00	1	0.000717993	0.0443587	PsychENCODE_eQTLs	NA	No	NA	0.0187201	rs11076
SI	CDP	ENSG00000255439	RP11-196G11.1	protein_coding	NA	NA	2	16:19:00	0	NA	NA	NA	NA	No	NA	0.0289144	rs11076
SI	CDP	ENSG00000261124	AC135050.5	antisense	NA	NA	1	16:19:00	0	NA	NA	NA	NA	No	NA	NA	rs11076
SI	CDP	ENSG00000261487	AC135048.13	processed_transcript	NA	NA	1	14:58:00	0	NA	NA	NA	NA	No	NA	NA	rs11076
SI	NEU	ENSG00000255439	RP11-196G11.1	protein_coding	NA	NA	2	16:19:00	0	NA	NA	NA	NA	No	NA	0.0187201	rs11076
SI	NEU	ENSG00000261124	AC135050.5	antisense	NA	NA	1	16:19:00	0	NA	NA	NA	NA	No	NA	NA	rs11076
SI	NEU	ENSG00000261487	AC135048.13	processed_transcript	NA	NA	1	14:58:00	0	NA	NA	NA	NA	No	NA	NA	rs11076
SI	CDP	ENSG00000099364	FBXL19	protein_coding	0.982522	NA	1	14:58:00	0	NA	NA	NA	NA	No	NA	NA	rs11076
SI	NEU	ENSG00000099364	FBXL19	protein_coding	0.982522	NA	1	14:58:00	0	NA	NA	NA	NA	No	NA	NA	rs11076
SI	CDP	ENSG00000175938	ORAI3	protein_coding	0.0109507	-0.705291	1	14:58:00	0	NA	NA	NA	NA	No	NA	NA	rs11076
SI	NEU	ENSG00000175938	ORAI3	protein_coding	0.0109507	-0.705291	1	14:58:00	0	NA	NA	NA	NA	No	NA	NA	rs11076
SA	ESMK	ENSG00000165379	LRFN5	protein_coding	0.712325	0.122069	6	16:21:00	6	4.15e-21	2.48e-18	PsychENCODE_eQTLs:GTEx/v8/Brain_Cerebellar_Hemisphere:GTEx/v8/Brain_Cerebellum	NA	No	NA	NA	rs1111179
SA	ESMK	ENSG00000258536	RP11-1053O12.1	pseudogene	NA	NA	0	0	1	9.28e-06	0.00101991	PsychENCODE_eQTLs	NA	No	NA	NA	rs1111179
SA	ESMK	ENSG00000258636	CTD-2298J14.2	lincRNA	NA	NA	5	16:21:00	0	NA	NA	NA	NA	No	NA	NA	rs1111179
SI	NEU	ENSG00000151276	MAGI1	protein_coding	0.999616	-0.0225571	2	16:36:00	0	NA	NA	NA	NA	Yes	Adult_Cortex	NA	rs1112402
SA	MSCP	ENSG00000165379	LRFN5	protein_coding	0.712325	0.122069	6	16:21:00	6	4.15e-21	2.48e-18	PsychENCODE_eQTLs:GTEx/v8/Brain_Cerebellar_Hemisphere:GTEx/v8/Brain_Cerebellum	NA	No	NA	NA	rs11157240
SA	MSCP	ENSG00000258536	RP11-1053O12.1	pseudogene	NA	NA	0	0	1	9.28e-06	0.00101991	PsychENCODE_eQTLs	NA	No	NA	NA	rs11157240
SA	MSCP	ENSG00000258636	CTD-2298J14.2	lincRNA	NA	NA	5	16:21:00	0	NA	NA	NA	NA	No	NA	NA	rs11157240
SA	BMI	ENSG00000117569	PTBP2	protein_coding	0.992693	-0.165757	2	14:31:00	0	NA	NA	NA	NA	No	NA	NA	rs11165698
SI	SCZ	ENSG00000138111	TMEM180	protein_coding	0.000178664	2.88275	4	16:35:00	12	3.64e-33	4.09e-26	PsychENCODE_eQTLs:GTEx/v8/Brain_Anterior_cingulate_cortex_BA24:GTEx/v8/Brain_Caudate_basal_ganglia:GTEx/v8/Brain_Cerebellar_Hemisphere:GTEx/v8/Brain_Cerebellum:GTEx/v8/Brain_Cortex:GTEx/v8/Brain_Frontal_Cortex_BA9:GTEx/v8/Brain_Hippocampus:GTEx/v8/Brain_Hypothalamus:GTEx/v8/Brain_Nucleus_accumbens_basal_ganglia:GTEx/v8/Brain_Putamen_basal_ganglia:GTEx/v8/Brain_Spinal_cord_cervical_c-1:GTEx/v8/Brain_Substantia_nigra	NA	Yes	Adult_Cortex	NA	rs11191353
SI	SCZ	ENSG00000138107	ACTR1A	protein_coding	0.941234	-0.272535	4	18:27:00	12	8.33e-13	2.85e-08	PsychENCODE_eQTLs:GTEx/v8/Brain_Amygdala:GTEx/v8/Brain_Caudate_basal_ganglia:GTEx/v8/Brain_Hypothalamus:GTEx/v8/Brain_Putamen_basal_ganglia:GTEx/v8/Brain_Spinal_cord_cervical_c-1	NA	Yes	Promoter_anchored_loops:Adult_Cortex	NA	rs11191353
SI	SCZ	ENSG00000166275	C10orf32	protein_coding	0.0316379	0.490358	0	0	6	5.47e-11	1.36e-08	PsychENCODE_eQTLs	NA	Yes	Promoter_anchored_loops	NA	rs11191353
SI	SCZ	ENSG00000269609	RP11-18I14.10	processed_transcript	NA	NA	2	16:16:00	12	1.21e-10	5.35e-19	PsychENCODE_eQTLs:GTEx/v8/Brain_Amygdala:GTEx/v8/Brain_Anterior_cingulate_cortex_BA24:GTEx/v8/Brain_Caudate_basal_ganglia:GTEx/v8/Brain_Cerebellar_Hemisphere:GTEx/v8/Brain_Cortex:GTEx/v8/Brain_Frontal_Cortex_BA9:GTEx/v8/Brain_Hippocampus:GTEx/v8/Brain_Hypothalamus:GTEx/v8/Brain_Nucleus_accumbens_basal_ganglia:GTEx/v8/Brain_Putamen_basal_ganglia:GTEx/v8/Brain_Substantia_nigra	NA	No	NA	NA	rs11191353
SI	SCZ	ENSG00000214435	AS3MT	protein_coding	5.09e-07	0.726881	0	0	6	1.29e-07	2.02e-05	PsychENCODE_eQTLs	NA	No	NA	NA	rs11191353
SI	SCZ	ENSG00000171206	TRIM8	protein_coding	0.992012	-0.52129	1	15:49:00	3	8.68e-06	0.000960599	PsychENCODE_eQTLs	NA	No	NA	NA	rs11191353
SI	SCZ	ENSG00000107882	SUFU	protein_coding	0.999161	0.12486	6	18:36:00	11	1.29e-05	0.00195474	GTEx/v8/Brain_Hippocampus:GTEx/v8/Brain_Nucleus_accumbens_basal_ganglia	NA	Yes	Promoter_anchored_loops:Adult_Cortex	NA	rs11191353
SI	SCZ	ENSG00000138175	ARL3	protein_coding	0.716101	-0.600026	0	0	8	3.85e-05	0.00363622	PsychENCODE_eQTLs:GTEx/v8/Brain_Cortex	NA	Yes	Adult_Cortex	NA	rs11191353
SI	SCZ	ENSG00000207029	RNU6-43P	snRNA	NA	NA	1	13:34:00	0	NA	NA	NA	NA	No	NA	NA	rs11191353
SI	SCZ	ENSG00000270316	C10orf32-ASMT	protein_coding	NA	NA	0	0	0	NA	NA	NA	NA	Yes	Promoter_anchored_loops	NA	rs11191353
SI	SCZ	ENSG00000272933	RP11-47A8.5	lincRNA	NA	NA	1	15:49:00	0	NA	NA	NA	NA	No	NA	NA	rs11191353
SI	SCZ	ENSG00000273262	RP11-18I14.11	antisense	NA	NA	2	16:35:00	0	NA	NA	NA	NA	No	NA	NA	rs11191353
SI	SCZ	ENSG00000148840	PPRC1	protein_coding	0.999999	-0.46264	0	0	0	NA	NA	NA	NA	Yes	Adult_Cortex	NA	rs11191353
SI	SCZ	ENSG00000148842	CNNM2	protein_coding	0.994106	-0.511524	0	0	0	NA	NA	NA	NA	Yes	Adult_Cortex	NA	rs11191353
SI	SCZ	ENSG00000198728	LDB1	protein_coding	0.879454	NA	0	0	0	NA	NA	NA	NA	Yes	Adult_Cortex	NA	rs11191353
SI	SCZ	ENSG00000076685	NT5C2	protein_coding	0.0521979	0.0483286	0	0	0	NA	NA	NA	NA	Yes	Adult_Cortex	NA	rs11191353
SI	SCZ	ENSG00000156398	SFXN2	protein_coding	0.00108457	-0.837011	0	0	0	NA	NA	NA	NA	Yes	Adult_Cortex	NA	rs11191353
SA	DIS	ENSG00000117407	ARTN	protein_coding	0.2931	-0.349064	0	0	1	9.56e-08	1.3e-28	GTEx/v8/Brain_Cerebellar_Hemisphere:GTEx/v8/Brain_Cerebellum	NA	No	NA	0.0242361	rs11210887
SA	DIS	ENSG00000142949	PTPRF	protein_coding	0.999998	-1.11692	1	13:37:00	0	NA	NA	NA	NA	No	NA	0.0242361	rs11210887
SA	BD	ENSG00000149294	NCAM1	protein_coding	NA	NA	2	15:11:00	0	NA	NA	NA	NA	No	NA	NA	rs11214436
SA	BD	ENSG00000238998	RNU7-187P	snRNA	NA	NA	1	14:24:00	0	NA	NA	NA	NA	No	NA	NA	rs11214436
SA	BD	ENSG00000247416	RP11-629G13.1	antisense	NA	NA	1	14:24:00	0	NA	NA	NA	NA	No	NA	NA	rs11214436
SA	DIS	ENSG00000200795	RNU4-1	snRNA	NA	NA	1	17:22:00	0	NA	NA	NA	NA	No	NA	NA	rs112615620
SA	DIS	ENSG00000202538	RNU4-2	snRNA	NA	NA	1	17:22:00	0	NA	NA	NA	NA	No	NA	NA	rs112615620
SA	DIS	ENSG00000089163	SIRT4	protein_coding	1.81e-07	-0.347425	1	17:22:00	0	NA	NA	NA	NA	No	NA	NA	rs112615620
SA	ADHD	ENSG00000204084	INPP5B	protein_coding	7.43e-09	0.0191111	0	0	2	1.97e-19	2.93e-22	GTEx/v8/Brain_Anterior_cingulate_cortex_BA24:GTEx/v8/Brain_Caudate_basal_ganglia:GTEx/v8/Brain_Cerebellar_Hemisphere:GTEx/v8/Brain_Cerebellum:GTEx/v8/Brain_Cortex:GTEx/v8/Brain_Frontal_Cortex_BA9:GTEx/v8/Brain_Hippocampus:GTEx/v8/Brain_Hypothalamus:GTEx/v8/Brain_Nucleus_accumbens_basal_ganglia:GTEx/v8/Brain_Putamen_basal_ganglia	NA	No	NA	NA	rs11264103
SA	ADHD	ENSG00000270562	RP11-154H23.3	lincRNA	NA	NA	1	15:31:00	0	NA	NA	NA	NA	Yes	Adult_Cortex	0.00685588	rs112743340
SA	ADHD	ENSG00000242094	FOXP1-IT1	sense_intronic	NA	NA	1	15:31:00	0	NA	NA	NA	NA	No	NA	0.0209162	rs112743340
SA	ADHD	ENSG00000221264	MIR1284	miRNA	NA	NA	1	15:45:00	0	NA	NA	NA	NA	No	NA	NA	rs112743340
SA	ADHD	ENSG00000114861	FOXP1	protein_coding	0.999751	-0.0806505	12	19:47:00	0	NA	NA	NA	NA	Yes	Adult_Cortex	0.00685588	rs112743340
SI	MSCP	ENSG00000165379	LRFN5	protein_coding	0.712325	0.122069	6	16:21:00	6	4.15e-21	2.48e-18	PsychENCODE_eQTLs:GTEx/v8/Brain_Cerebellar_Hemisphere:GTEx/v8/Brain_Cerebellum	NA	No	NA	0.0220894	rs1137567
SI	MSCP	ENSG00000258536	RP11-1053O12.1	pseudogene	NA	NA	0	0	1	9.28e-06	0.00101991	PsychENCODE_eQTLs	NA	No	NA	NA	rs1137567
SI	MSCP	ENSG00000258636	CTD-2298J14.2	lincRNA	NA	NA	5	16:21:00	0	NA	NA	NA	NA	No	NA	0.0220894	rs1137567
SA	DIS	ENSG00000164815	ORC5	protein_coding	2.29e-05	1.08875	1	19:16:00	0	NA	NA	NA	NA	No	NA	NA	rs113877
SA	SCZ	ENSG00000143575	HAX1	protein_coding	1.11e-05	-0.241211	0	0	2	5.02e-07	1.41e-08	GTEx/v8/Brain_Cerebellar_Hemisphere:GTEx/v8/Brain_Cerebellum:GTEx/v8/Brain_Putamen_basal_ganglia	NA	No	NA	NA	rs11586902
SA	SCZ	ENSG00000143612	C1orf43	protein_coding	0.173986	-0.684901	1	14:01:00	0	NA	NA	NA	NA	No	NA	NA	rs11586902
SA	SCZ	ENSG00000163263	C1orf189	protein_coding	0.000114765	-0.162537	1	14:01:00	0	NA	NA	NA	NA	No	NA	NA	rs11586902
SA	SCZ	ENSG00000233723	LINC01122	lincRNA	NA	NA	1	16:05:00	0	NA	NA	NA	NA	No	NA	NA	rs11693731
SI	ESMK	ENSG00000240895	RP11-119D18.1	lincRNA	NA	NA	1	17:19:00	0	NA	NA	NA	NA	No	NA	NA	rs11715989
SA	EA	ENSG00000221264	MIR1284	miRNA	NA	NA	1	15:45:00	0	NA	NA	NA	NA	No	NA	NA	rs11720523
SA	EA	ENSG00000270562	RP11-154H23.3	lincRNA	NA	NA	0	0	0	NA	NA	NA	NA	Yes	Adult_Cortex:Fetal_Cortex	NA	rs11720523
SA	EA	ENSG00000114861	FOXP1	protein_coding	0.999751	-0.0806505	12	19:47:00	0	NA	NA	NA	NA	Yes	Adult_Cortex:Fetal_Cortex	NA	rs11720523
SA	EA	ENSG00000173540	GMPPB	protein_coding	8.25e-05	-0.659554	0	0	4	3.5e-35	1.8e-28	PsychENCODE_eQTLs:GTEx/v8/Brain_Amygdala:GTEx/v8/Brain_Anterior_cingulate_cortex_BA24:GTEx/v8/Brain_Caudate_basal_ganglia:GTEx/v8/Brain_Cerebellar_Hemisphere:GTEx/v8/Brain_Cerebellum:GTEx/v8/Brain_Cortex:GTEx/v8/Brain_Frontal_Cortex_BA9:GTEx/v8/Brain_Hippocampus:GTEx/v8/Brain_Hypothalamus:GTEx/v8/Brain_Nucleus_accumbens_basal_ganglia:GTEx/v8/Brain_Putamen_basal_ganglia:GTEx/v8/Brain_Spinal_cord_cervical_c-1:GTEx/v8/Brain_Substantia_nigra	NA	No	NA	NA	rs11721148
SA	EA	ENSG00000233276	GPX1	protein_coding	0.00693165	-0.616399	0	0	4	4.9e-28	4.37e-25	PsychENCODE_eQTLs:GTEx/v8/Brain_Caudate_basal_ganglia:GTEx/v8/Brain_Cerebellum:GTEx/v8/Brain_Cortex:GTEx/v8/Brain_Frontal_Cortex_BA9:GTEx/v8/Brain_Nucleus_accumbens_basal_ganglia	NA	No	NA	NA	rs11721148
SA	EA	ENSG00000145020	AMT	protein_coding	0.000569475	-0.0226371	0	0	4	3.13e-15	7.74e-32	PsychENCODE_eQTLs:GTEx/v8/Brain_Anterior_cingulate_cortex_BA24:GTEx/v8/Brain_Caudate_basal_ganglia:GTEx/v8/Brain_Cerebellar_Hemisphere:GTEx/v8/Brain_Cerebellum:GTEx/v8/Brain_Cortex:GTEx/v8/Brain_Frontal_Cortex_BA9:GTEx/v8/Brain_Hippocampus:GTEx/v8/Brain_Nucleus_accumbens_basal_ganglia:GTEx/v8/Brain_Putamen_basal_ganglia:GTEx/v8/Brain_Substantia_nigra	NA	No	NA	NA	rs11721148
SA	EA	ENSG00000186792	HYAL3	protein_coding	1.52e-05	-0.35315	0	0	3	9.91e-12	8.6e-22	PsychENCODE_eQTLs:GTEx/v8/Brain_Cerebellum:GTEx/v8/Brain_Spinal_cord_cervical_c-1	NA	No	NA	NA	rs11721148
SA	EA	ENSG00000164068	RNF123	protein_coding	0.969715	-0.461991	0	0	4	3.72e-10	1.01e-15	PsychENCODE_eQTLs:GTEx/v8/Brain_Cerebellar_Hemisphere:GTEx/v8/Brain_Cerebellum:GTEx/v8/Brain_Cortex:GTEx/v8/Brain_Nucleus_accumbens_basal_ganglia	NA	No	NA	NA	rs11721148
SA	EA	ENSG00000178467	P4HTM	protein_coding	0.0232749	NA	0	0	4	4.55e-08	3.79e-08	PsychENCODE_eQTLs:GTEx/v8/Brain_Cerebellum:GTEx/v8/Brain_Cortex:GTEx/v8/Brain_Frontal_Cortex_BA9:GTEx/v8/Brain_Nucleus_accumbens_basal_ganglia	NA	No	NA	NA	rs11721148
SA	EA	ENSG00000178252	WDR6	protein_coding	9.2e-07	-0.0589495	0	0	3	1.93e-07	2.93e-05	PsychENCODE_eQTLs:BRAINEAC/CRBL	NA	No	NA	NA	rs11721148
SA	EA	ENSG00000185614	FAM212A	protein_coding	0.000589161	NA	2	18:12:00	4	5.52e-07	2.06e-23	GTEx/v8/Brain_Cerebellum	NA	No	NA	NA	rs11721148
SA	EA	ENSG00000145022	TCTA	protein_coding	0.0132648	-0.595941	0	0	2	3.24e-06	0.000393364	PsychENCODE_eQTLs	NA	No	NA	NA	rs11721148
SA	EA	ENSG00000270441	RP11-694I15.7	pseudogene	NA	NA	0	0	4	1.23e-05	0.000344885	GTEx/v8/Brain_Cerebellum	NA	No	NA	NA	rs11721148
SA	EA	ENSG00000004534	RBM6	protein_coding	1	-0.685653	0	0	4	2.37e-05	1.61e-34	PsychENCODE_eQTLs:GTEx/v8/Brain_Caudate_basal_ganglia:GTEx/v8/Brain_Cerebellar_Hemisphere:GTEx/v8/Brain_Cerebellum:GTEx/v8/Brain_Cortex:GTEx/v8/Brain_Hypothalamus	NA	No	NA	NA	rs11721148
SA	EA	ENSG00000178149	DALRD3	protein_coding	1.85e-05	0.0723068	0	0	4	4.41e-05	1.79e-09	GTEx/v8/Brain_Cerebellum:GTEx/v8/Brain_Cortex	NA	No	NA	NA	rs11721148
SA	EA	ENSG00000145029	NICN1	protein_coding	0.257246	-1.08729	0	0	2	0.000194193	0.0149363	PsychENCODE_eQTLs	NA	No	NA	NA	rs11721148
SA	EA	ENSG00000198218	QRICH1	protein_coding	0.99607	-0.279294	0	0	1	0.000333479	0.0236096	PsychENCODE_eQTLs	NA	No	NA	NA	rs11721148
SA	EA	ENSG00000263506	MIR5193	miRNA	NA	NA	2	18:12:00	0	NA	NA	NA	NA	No	NA	NA	rs11721148
SA	EA	ENSG00000263651	AC139451.1	miRNA	NA	NA	1	15:24:00	0	NA	NA	NA	NA	No	NA	NA	rs11721148
SA	EA	ENSG00000187492	CDHR4	protein_coding	0.0134739	0.0436097	1	18:12:00	0	NA	NA	NA	NA	No	NA	NA	rs11721148
SA	EA	ENSG00000182179	UBA7	protein_coding	2.68e-14	-0.315381	2	18:12:00	0	NA	NA	NA	NA	No	NA	NA	rs11721148
SA	DIS	ENSG00000089597	GANAB	protein_coding	0.999948	-1.00534	1	12:46:00	3	9.74e-18	4.53e-15	PsychENCODE_eQTLs:GTEx/v8/Brain_Caudate_basal_ganglia:GTEx/v8/Brain_Cerebellar_Hemisphere:GTEx/v8/Brain_Cerebellum:GTEx/v8/Brain_Cortex:GTEx/v8/Brain_Frontal_Cortex_BA9:GTEx/v8/Brain_Hippocampus:GTEx/v8/Brain_Nucleus_accumbens_basal_ganglia:GTEx/v8/Brain_Putamen_basal_ganglia	NA	No	NA	0.0334422	rs118093058
SA	DIS	ENSG00000255432	RP11-831H9.11	protein_coding	NA	NA	1	12:46:00	0	NA	NA	NA	NA	No	NA	0.0334422	rs118093058
SA	DIS	ENSG00000185085	INTS5	protein_coding	0.999284	-0.518034	1	12:46:00	0	NA	NA	NA	NA	No	NA	0.0334422	rs118093058
SI	ADHD	ENSG00000054965	FAM168A	protein_coding	0.951668	0.415282	9	18:41:00	8	3.62e-08	6.2e-06	PsychENCODE_eQTLs	NA	Yes	Promoter_anchored_loops:Adult_Cortex:Fetal_Cortex:Dorsolateral_Prefrontal_Cortex	0.0345118	rs11822984
SI	ADHD	ENSG00000231726	HMGN2P38	pseudogene	NA	NA	2	15:44:00	0	NA	NA	NA	NA	No	NA	0.0345118	rs11822984
SI	ADHD	ENSG00000256448	RP11-809N8.4	antisense	NA	NA	2	18:41:00	0	NA	NA	NA	NA	No	NA	0.0437194	rs11822984
SI	ADHD	ENSG00000256928	RP11-809N8.2	antisense	NA	NA	2	18:41:00	0	NA	NA	NA	NA	No	NA	0.0437194	rs11822984
SI	ADHD	ENSG00000257038	RP11-800A3.7	antisense	NA	NA	0	0	0	NA	NA	NA	NA	Yes	EP_links_oneway:Promoter_anchored_loops:Adult_Cortex:Fetal_Cortex	0.04702	rs11822984
SI	ADHD	ENSG00000238048	AP005019.4	pseudogene	NA	NA	0	0	0	NA	NA	NA	NA	Yes	Adult_Cortex	NA	rs11822984
SI	ADHD	ENSG00000254682	RP11-660L16.2	antisense	NA	NA	0	0	0	NA	NA	NA	NA	Yes	Fetal_Cortex	NA	rs11822984
SI	ADHD	ENSG00000255786	RP11-809N8.6	pseudogene	NA	NA	1	15:34:00	0	NA	NA	NA	NA	No	NA	NA	rs11822984
SI	ADHD	ENSG00000256034	RP11-707G14.1	antisense	NA	NA	0	0	0	NA	NA	NA	NA	Yes	Adult_Cortex:Fetal_Cortex	NA	rs11822984
SI	ADHD	ENSG00000256148	RP11-809N8.5	pseudogene	NA	NA	1	13:12:00	0	NA	NA	NA	NA	No	NA	NA	rs11822984
SI	ADHD	ENSG00000110237	ARHGEF17	protein_coding	0.995257	-0.819555	5	15:58:00	0	NA	NA	NA	NA	Yes	EP_links_oneway:Promoter_anchored_loops:Adult_Cortex:Fetal_Cortex	0.04702	rs11822984
SI	ADHD	ENSG00000186642	PDE2A	protein_coding	0.988418	-0.178776	0	0	0	NA	NA	NA	NA	Yes	Adult_Cortex:Fetal_Cortex	NA	rs11822984
SI	ADHD	ENSG00000214517	PPME1	protein_coding	0.924894	-0.383916	0	0	0	NA	NA	NA	NA	Yes	Fetal_Cortex	NA	rs11822984
SI	ADHD	ENSG00000175582	RAB6A	protein_coding	0.877761	-0.306638	0	0	0	NA	NA	NA	NA	Yes	Adult_Cortex:Fetal_Cortex	NA	rs11822984
SI	ADHD	ENSG00000165462	PHOX2A	protein_coding	0.652576	NA	0	0	0	NA	NA	NA	NA	Yes	Adult_Cortex:Fetal_Cortex	NA	rs11822984
SI	ADHD	ENSG00000110200	ANAPC15	protein_coding	0.564414	0.187488	0	0	0	NA	NA	NA	NA	Yes	Adult_Cortex:Fetal_Cortex	NA	rs11822984
SI	ADHD	ENSG00000175591	P2RY2	protein_coding	0.070472	-0.964082	0	0	0	NA	NA	NA	NA	Yes	Adult_Cortex:Fetal_Cortex	NA	rs11822984
SI	ADHD	ENSG00000214530	STARD10	protein_coding	0.0510371	-0.457697	0	0	0	NA	NA	NA	NA	Yes	Promoter_anchored_loops:Adult_Cortex:Fetal_Cortex	NA	rs11822984
SI	ADHD	ENSG00000021300	PLEKHB1	protein_coding	0.000703307	0.0592852	0	0	0	NA	NA	NA	NA	Yes	Promoter_anchored_loops	0.0464169	rs11822984
SI	ADHD	ENSG00000181924	COA4	protein_coding	0.000586606	0.56092	0	0	0	NA	NA	NA	NA	Yes	Fetal_Cortex	NA	rs11822984
SI	ADHD	ENSG00000054967	RELT	protein_coding	1.51e-05	-0.612221	4	18:41:00	0	NA	NA	NA	NA	No	NA	0.0437194	rs11822984
SI	ADHD	ENSG00000186635	ARAP1	protein_coding	1.5e-05	-0.377897	0	0	0	NA	NA	NA	NA	Yes	Promoter_anchored_loops:Adult_Cortex:Fetal_Cortex	NA	rs11822984
SI	ADHD	ENSG00000175575	PAAF1	protein_coding	1.03e-06	0.437221	0	0	0	NA	NA	NA	NA	Yes	Fetal_Cortex	NA	rs11822984
SI	ADHD	ENSG00000171631	P2RY6	protein_coding	4.64e-07	0.170257	0	0	0	NA	NA	NA	NA	Yes	Adult_Cortex	NA	rs11822984
SI	ADHD	ENSG00000168010	ATG16L2	protein_coding	8.94e-09	NA	0	0	0	NA	NA	NA	NA	Yes	Adult_Cortex:Fetal_Cortex	NA	rs11822984
SI	ADHD	ENSG00000168014	C2CD3	protein_coding	8.08e-10	0.182678	0	0	0	NA	NA	NA	NA	Yes	Fetal_Cortex	NA	rs11822984
SA	DIS	ENSG00000233008	RP11-475O6.1	lincRNA	NA	NA	1	16:15:00	0	NA	NA	NA	NA	No	NA	NA	rs12035245
SA	BMI	ENSG00000230828	RP11-492I2.1	pseudogene	NA	NA	2	19:34:00	0	NA	NA	NA	NA	No	NA	NA	rs12118183
SA	ESMK	ENSG00000230828	RP11-492I2.1	pseudogene	NA	NA	2	19:34:00	0	NA	NA	NA	NA	No	NA	0.00428354	rs12118183
SA	SCZ	ENSG00000230828	RP11-492I2.1	pseudogene	NA	NA	2	19:34:00	0	NA	NA	NA	NA	No	NA	0.00508669	rs12118183
SA	BMI	ENSG00000162374	ELAVL4	protein_coding	0.976913	-0.16678	3	19:34:00	0	NA	NA	NA	NA	No	NA	0.0163252	rs12118183
SA	ESMK	ENSG00000162374	ELAVL4	protein_coding	0.976913	-0.16678	4	19:34:00	0	NA	NA	NA	NA	No	NA	0.00375056	rs12118183
SA	SCZ	ENSG00000162374	ELAVL4	protein_coding	0.976913	-0.16678	3	19:34:00	0	NA	NA	NA	NA	No	NA	0.00508669	rs12118183
SA	ESMK	ENSG00000203706	SERTAD4-AS1	antisense	NA	NA	2	20.2	5	1.41e-16	2.31e-12	PsychENCODE_eQTLs:GTEx/v8/Brain_Caudate_basal_ganglia:GTEx/v8/Brain_Cortex:GTEx/v8/Brain_Nucleus_accumbens_basal_ganglia:GTEx/v8/Brain_Putamen_basal_ganglia:GTEx/v8/Brain_Spinal_cord_cervical_c-1:GTEx/v8/Brain_Substantia_nigra	NA	No	NA	0.0253829	rs12239420
SA	ESMK	ENSG00000143469	SYT14	protein_coding	0.966549	-1.29462	0	0	3	1.59e-07	8.54e-05	BRAINEAC/WHMT	NA	No	NA	0.0253829	rs12239420
SA	ESMK	ENSG00000008118	CAMK1G	protein_coding	0.101614	-0.553408	0	0	2	0.000110136	0.00915968	PsychENCODE_eQTLs	NA	No	NA	NA	rs12239420
SA	ESMK	ENSG00000117594	HSD11B1	protein_coding	0.691555	-0.271619	0	0	1	0.000248155	0.018407	PsychENCODE_eQTLs	NA	No	NA	NA	rs12239420
SA	ESMK	ENSG00000054392	HHAT	protein_coding	0.000341684	0.365854	0	0	1	0.000645608	0.0407081	PsychENCODE_eQTLs	NA	No	NA	NA	rs12239420
SA	ESMK	ENSG00000228110	ST13P19	pseudogene	NA	NA	1	21.8	0	NA	NA	NA	NA	No	NA	NA	rs12239420
SA	ESMK	ENSG00000082497	SERTAD4	protein_coding	0.641279	-0.0567872	4	20.2	0	NA	NA	NA	NA	No	NA	NA	rs12239420
SA	SCZ	ENSG00000160563	MED27	protein_coding	0.00360425	-0.209969	2	18.1	0	NA	NA	NA	NA	No	NA	0.0251676	rs12376689
SA	ADHD	ENSG00000160563	MED27	protein_coding	0.00360425	-0.209969	2	18.1	0	NA	NA	NA	NA	No	NA	0.0140717	rs12377592
SI	SCZ	ENSG00000090238	YPEL3	protein_coding	0.122709	NA	1	16:05:00	6	1.52e-30	1.58e-24	GTEx/v8/Brain_Caudate_basal_ganglia:GTEx/v8/Brain_Cerebellar_Hemisphere:GTEx/v8/Brain_Cerebellum:GTEx/v8/Brain_Cortex:GTEx/v8/Brain_Nucleus_accumbens_basal_ganglia:GTEx/v8/Brain_Spinal_cord_cervical_c-1	NA	No	NA	0.034836	rs12445768
SI	SCZ	ENSG00000169592	INO80E	protein_coding	0.0174147	-1.07729	2	14:19:00	6	3.57e-11	1.13e-13	GTEx/v8/Brain_Caudate_basal_ganglia:GTEx/v8/Brain_Cerebellar_Hemisphere:GTEx/v8/Brain_Cerebellum:GTEx/v8/Brain_Cortex:GTEx/v8/Brain_Frontal_Cortex_BA9:GTEx/v8/Brain_Putamen_basal_ganglia	NA	No	NA	0.034836	rs12445768
SI	SCZ	ENSG00000149922	TBX6	protein_coding	0.0291475	-0.69371	1	16:05:00	6	6.89e-10	1.04e-10	GTEx/v8/Brain_Caudate_basal_ganglia:GTEx/v8/Brain_Cerebellum:GTEx/v8/Brain_Cortex:GTEx/v8/Brain_Frontal_Cortex_BA9:GTEx/v8/Brain_Hippocampus:GTEx/v8/Brain_Nucleus_accumbens_basal_ganglia:GTEx/v8/Brain_Putamen_basal_ganglia:GTEx/v8/Brain_Spinal_cord_cervical_c-1	NA	No	NA	0.034836	rs12445768
SI	SCZ	ENSG00000250616	RP11-455F5.3	antisense	NA	NA	1	16:05:00	5	5.86e-06	0.00831896	GTEx/v8/Brain_Hypothalamus	NA	No	NA	0.034836	rs12445768
SI	SCZ	ENSG00000149929	HIRIP3	protein_coding	0.0190028	-1.20371	1	14:18:00	0	NA	NA	NA	NA	No	NA	NA	rs12445768
SI	SCZ	ENSG00000149927	DOC2A	protein_coding	0.0185536	NA	2	14:19:00	0	NA	NA	NA	NA	No	NA	NA	rs12445768
SI	SCZ	ENSG00000102886	GDPD3	protein_coding	1.05e-07	-0.375161	1	16:05:00	0	NA	NA	NA	NA	No	NA	NA	rs12445768
SA	ESMK	ENSG00000154822	PLCL2	protein_coding	0.999119	NA	2	17:15:00	0	NA	NA	NA	NA	No	NA	0.0267575	rs12487067
SI	MSCP	ENSG00000145934	TENM2	protein_coding	0.999951	NA	2	15:29:00	0	NA	NA	NA	NA	No	NA	0.0470185	rs12523097
SA	DIS	ENSG00000117569	PTBP2	protein_coding	0.992693	-0.165757	0	0	1	1.41e-05	0.0110644	GTEx/v8/Brain_Cerebellum:GTEx/v8/Brain_Nucleus_accumbens_basal_ganglia	NA	No	NA	0.0486819	rs12567806
SI	SCZ	ENSG00000185352	HS6ST3	protein_coding	0.747378	NA	1	17.9	0	NA	NA	NA	NA	No	NA	NA	rs12585563
SA	BMI	ENSG00000122257	RBBP6	protein_coding	0.999999	-0.698528	1	12:59:00	0	NA	NA	NA	NA	No	NA	NA	rs12596523
SI	MSCP	ENSG00000231200	AC068490.2	lincRNA	NA	NA	1	13:23:00	0	NA	NA	NA	NA	No	NA	NA	rs12621172
SI	MSCP	ENSG00000234207	AC096570.2	lincRNA	NA	NA	1	13:23:00	0	NA	NA	NA	NA	No	NA	NA	rs12621172
SI	NEU	ENSG00000231200	AC068490.2	lincRNA	NA	NA	1	13:23:00	0	NA	NA	NA	NA	No	NA	NA	rs12621172
SI	NEU	ENSG00000234207	AC096570.2	lincRNA	NA	NA	1	13:23:00	0	NA	NA	NA	NA	No	NA	NA	rs12621172
SA	BD	ENSG00000124140	SLC12A5	protein_coding	0.999987	-1.07818	1	21.5	2	1.86e-08	0.000165485	GTEx/v8/Brain_Caudate_basal_ganglia:GTEx/v8/Brain_Hippocampus:GTEx/v8/Brain_Putamen_basal_ganglia	NA	No	NA	0.0498468	rs12624433
SA	SCZ	ENSG00000124140	SLC12A5	protein_coding	0.999987	-1.07818	1	21.5	2	1.86e-08	0.000165485	GTEx/v8/Brain_Caudate_basal_ganglia:GTEx/v8/Brain_Hippocampus:GTEx/v8/Brain_Putamen_basal_ganglia	NA	No	NA	0.0368603	rs12624433
SA	BD	ENSG00000101017	CD40	protein_coding	0.658238	-0.0149088	1	15:39:00	2	5.55e-07	4.92e-05	GTEx/v8/Brain_Amygdala:GTEx/v8/Brain_Anterior_cingulate_cortex_BA24:GTEx/v8/Brain_Cerebellar_Hemisphere:GTEx/v8/Brain_Cerebellum:GTEx/v8/Brain_Cortex:GTEx/v8/Brain_Frontal_Cortex_BA9:GTEx/v8/Brain_Hippocampus:GTEx/v8/Brain_Putamen_basal_ganglia	NA	No	NA	0.0498468	rs12624433
SA	SCZ	ENSG00000101017	CD40	protein_coding	0.658238	-0.0149088	1	15:39:00	2	5.55e-07	4.92e-05	GTEx/v8/Brain_Amygdala:GTEx/v8/Brain_Anterior_cingulate_cortex_BA24:GTEx/v8/Brain_Cerebellar_Hemisphere:GTEx/v8/Brain_Cerebellum:GTEx/v8/Brain_Cortex:GTEx/v8/Brain_Frontal_Cortex_BA9:GTEx/v8/Brain_Hippocampus:GTEx/v8/Brain_Putamen_basal_ganglia	NA	No	NA	0.0368603	rs12624433
SA	BD	ENSG00000124160	NCOA5	protein_coding	0.9968	-0.349365	1	21.5	0	NA	NA	NA	NA	No	NA	0.0498468	rs12624433
SA	SCZ	ENSG00000124160	NCOA5	protein_coding	0.9968	-0.349365	1	21.5	0	NA	NA	NA	NA	No	NA	0.0368603	rs12624433
SI	NEU	ENSG00000068796	KIF2A	protein_coding	0.99934	NA	2	16:34:00	0	NA	NA	NA	NA	No	NA	NA	rs12659814
SI	NEU	ENSG00000086200	IPO11	protein_coding	0.996457	0.432792	2	16:34:00	0	NA	NA	NA	NA	No	NA	NA	rs12659814
SI	NEU	ENSG00000086189	DIMT1	protein_coding	1.47e-05	-0.237276	1	16:34:00	0	NA	NA	NA	NA	No	NA	NA	rs12659814
SA	BD	ENSG00000235785	AL109767.1	antisense	NA	NA	1	13.3	0	NA	NA	NA	NA	No	NA	NA	rs12888948
SA	SCZ	ENSG00000235785	AL109767.1	antisense	NA	NA	1	13.3	0	NA	NA	NA	NA	No	NA	0.0466325	rs12888948
SA	BD	ENSG00000127152	BCL11B	protein_coding	0.929785	-2.62425	1	13.3	0	NA	NA	NA	NA	No	NA	NA	rs12888948
SA	SCZ	ENSG00000127152	BCL11B	protein_coding	0.929785	-2.62425	1	13.3	0	NA	NA	NA	NA	No	NA	0.0466325	rs12888948
SA	BD	ENSG00000100749	VRK1	protein_coding	0.0428984	-0.524568	0	0	0	NA	NA	NA	NA	Yes	Neural_Progenitor_Cell	NA	rs12888948
SA	DIS	ENSG00000131966	ACTR10	protein_coding	0.00473624	NA	0	0	3	8.71e-06	1.82e-08	GTEx/v8/Brain_Anterior_cingulate_cortex_BA24:GTEx/v8/Brain_Frontal_Cortex_BA9:GTEx/v8/Brain_Hypothalamus:GTEx/v8/Brain_Putamen_basal_ganglia	NA	Yes	Adult_Cortex:Fetal_Cortex	NA	rs12891852
SA	DIS	ENSG00000252782	RNU6-341P	snRNA	NA	NA	2	18:21:00	0	NA	NA	NA	NA	No	NA	NA	rs12891852
SA	DIS	ENSG00000257621	RP11-349A22.5	antisense	NA	NA	2	18:21:00	0	NA	NA	NA	NA	Yes	Adult_Cortex:Fetal_Cortex	NA	rs12891852
SA	DIS	ENSG00000258658	RP11-517O13.3	antisense	NA	NA	2	19:44:00	0	NA	NA	NA	NA	Yes	Adult_Cortex:Fetal_Cortex	NA	rs12891852
SA	DIS	ENSG00000032219	ARID4A	protein_coding	0.999999	-1.45954	5	20:34:00	0	NA	NA	NA	NA	Yes	Adult_Cortex:Fetal_Cortex	NA	rs12891852
SA	DIS	ENSG00000100567	PSMA3	protein_coding	0.990282	-0.459951	0	0	0	NA	NA	NA	NA	Yes	Fetal_Cortex	NA	rs12891852
SA	DIS	ENSG00000100575	TIMM9	protein_coding	0.437846	-0.42896	0	0	0	NA	NA	NA	NA	Yes	Fetal_Cortex	NA	rs12891852
SA	DIS	ENSG00000196860	TOMM20L	protein_coding	0.000787655	NA	0	0	0	NA	NA	NA	NA	Yes	Adult_Cortex:Fetal_Cortex	NA	rs12891852
SA	DIS	ENSG00000139971	C14orf37	protein_coding	8.27e-05	2.43097	2	18:21:00	0	NA	NA	NA	NA	Yes	Adult_Cortex:Fetal_Cortex	NA	rs12891852
SA	DIS	ENSG00000100578	KIAA0586	protein_coding	1.45e-12	-0.513924	0	0	0	NA	NA	NA	NA	Yes	Fetal_Cortex	NA	rs12891852
SI	NEU	ENSG00000228389	AC068039.4	antisense	NA	NA	0	0	2	1.18e-31	1.25e-28	PsychENCODE_eQTLs	NA	No	NA	NA	rs13020884
SI	SCZ	ENSG00000228389	AC068039.4	antisense	NA	NA	0	0	2	1.18e-31	1.25e-28	PsychENCODE_eQTLs	NA	No	NA	NA	rs13020884
SI	NEU	ENSG00000115840	SLC25A12	protein_coding	0.88705	0.218725	2	15:45:00	4	3.4e-26	2.76e-23	PsychENCODE_eQTLs:GTEx/v8/Brain_Anterior_cingulate_cortex_BA24:GTEx/v8/Brain_Caudate_basal_ganglia:GTEx/v8/Brain_Cerebellar_Hemisphere:GTEx/v8/Brain_Cerebellum:GTEx/v8/Brain_Cortex:GTEx/v8/Brain_Frontal_Cortex_BA9:GTEx/v8/Brain_Hippocampus:GTEx/v8/Brain_Hypothalamus:GTEx/v8/Brain_Nucleus_accumbens_basal_ganglia	NA	No	NA	NA	rs13020884
SI	SCZ	ENSG00000115840	SLC25A12	protein_coding	0.88705	0.218725	2	15:45:00	4	3.4e-26	2.76e-23	PsychENCODE_eQTLs:GTEx/v8/Brain_Anterior_cingulate_cortex_BA24:GTEx/v8/Brain_Caudate_basal_ganglia:GTEx/v8/Brain_Cerebellar_Hemisphere:GTEx/v8/Brain_Cerebellum:GTEx/v8/Brain_Cortex:GTEx/v8/Brain_Frontal_Cortex_BA9:GTEx/v8/Brain_Hippocampus:GTEx/v8/Brain_Hypothalamus:GTEx/v8/Brain_Nucleus_accumbens_basal_ganglia	NA	No	NA	NA	rs13020884
SI	NEU	ENSG00000077380	DYNC1I2	protein_coding	5.19e-07	-0.298788	0	0	4	1.66e-13	2.8e-10	PsychENCODE_eQTLs:GTEx/v8/Brain_Cerebellar_Hemisphere:GTEx/v8/Brain_Cerebellum	NA	No	NA	NA	rs13020884
SI	SCZ	ENSG00000077380	DYNC1I2	protein_coding	5.19e-07	-0.298788	0	0	4	1.66e-13	2.8e-10	PsychENCODE_eQTLs:GTEx/v8/Brain_Cerebellar_Hemisphere:GTEx/v8/Brain_Cerebellum	NA	No	NA	NA	rs13020884
SI	NEU	ENSG00000172878	METAP1D	protein_coding	1.56e-06	-0.910147	3	19:54:00	3	7.72e-08	9.55e-07	PsychENCODE_eQTLs:GTEx/v8/Brain_Cortex	NA	No	NA	NA	rs13020884
SI	SCZ	ENSG00000172878	METAP1D	protein_coding	1.56e-06	-0.910147	3	19:54:00	3	7.72e-08	9.55e-07	PsychENCODE_eQTLs:GTEx/v8/Brain_Cortex	NA	No	NA	NA	rs13020884
SI	NEU	ENSG00000128708	HAT1	protein_coding	0.839885	-0.630614	0	0	1	0.000577668	0.0371964	PsychENCODE_eQTLs	NA	No	NA	NA	rs13020884
SI	SCZ	ENSG00000128708	HAT1	protein_coding	0.839885	-0.630614	0	0	1	0.000577668	0.0371964	PsychENCODE_eQTLs	NA	No	NA	NA	rs13020884
SA	BMI	ENSG00000233723	LINC01122	lincRNA	NA	NA	1	16:05:00	0	NA	NA	NA	NA	No	NA	0.0154285	rs13022899
SI	BD	ENSG00000216901	AL022393.7	pseudogene	NA	NA	0	0	15	8.47e-21	2.39e-38	PsychENCODE_eQTLs:GTEx/v8/Brain_Amygdala:GTEx/v8/Brain_Anterior_cingulate_cortex_BA24:GTEx/v8/Brain_Caudate_basal_ganglia:GTEx/v8/Brain_Cerebellar_Hemisphere:GTEx/v8/Brain_Cerebellum:GTEx/v8/Brain_Cortex:GTEx/v8/Brain_Frontal_Cortex_BA9:GTEx/v8/Brain_Hippocampus:GTEx/v8/Brain_Hypothalamus:GTEx/v8/Brain_Nucleus_accumbens_basal_ganglia:GTEx/v8/Brain_Putamen_basal_ganglia:GTEx/v8/Brain_Spinal_cord_cervical_c-1:GTEx/v8/Brain_Substantia_nigra	NA	No	NA	0.0319454	rs13195728
SI	NEU	ENSG00000216901	AL022393.7	pseudogene	NA	NA	0	0	15	8.47e-21	2.39e-38	PsychENCODE_eQTLs:GTEx/v8/Brain_Amygdala:GTEx/v8/Brain_Anterior_cingulate_cortex_BA24:GTEx/v8/Brain_Caudate_basal_ganglia:GTEx/v8/Brain_Cerebellar_Hemisphere:GTEx/v8/Brain_Cerebellum:GTEx/v8/Brain_Cortex:GTEx/v8/Brain_Frontal_Cortex_BA9:GTEx/v8/Brain_Hippocampus:GTEx/v8/Brain_Hypothalamus:GTEx/v8/Brain_Nucleus_accumbens_basal_ganglia:GTEx/v8/Brain_Putamen_basal_ganglia:GTEx/v8/Brain_Spinal_cord_cervical_c-1:GTEx/v8/Brain_Substantia_nigra	NA	No	NA	0.0198457	rs13195728
SI	RSK	ENSG00000216901	AL022393.7	pseudogene	NA	NA	0	0	15	8.47e-21	2.39e-38	PsychENCODE_eQTLs:GTEx/v8/Brain_Amygdala:GTEx/v8/Brain_Anterior_cingulate_cortex_BA24:GTEx/v8/Brain_Caudate_basal_ganglia:GTEx/v8/Brain_Cerebellar_Hemisphere:GTEx/v8/Brain_Cerebellum:GTEx/v8/Brain_Cortex:GTEx/v8/Brain_Frontal_Cortex_BA9:GTEx/v8/Brain_Hippocampus:GTEx/v8/Brain_Hypothalamus:GTEx/v8/Brain_Nucleus_accumbens_basal_ganglia:GTEx/v8/Brain_Putamen_basal_ganglia:GTEx/v8/Brain_Spinal_cord_cervical_c-1:GTEx/v8/Brain_Substantia_nigra	NA	No	NA	0.0224425	rs13195728
SI	SCZ	ENSG00000216901	AL022393.7	pseudogene	NA	NA	0	0	15	8.47e-21	2.39e-38	PsychENCODE_eQTLs:GTEx/v8/Brain_Amygdala:GTEx/v8/Brain_Anterior_cingulate_cortex_BA24:GTEx/v8/Brain_Caudate_basal_ganglia:GTEx/v8/Brain_Cerebellar_Hemisphere:GTEx/v8/Brain_Cerebellum:GTEx/v8/Brain_Cortex:GTEx/v8/Brain_Frontal_Cortex_BA9:GTEx/v8/Brain_Hippocampus:GTEx/v8/Brain_Hypothalamus:GTEx/v8/Brain_Nucleus_accumbens_basal_ganglia:GTEx/v8/Brain_Putamen_basal_ganglia:GTEx/v8/Brain_Spinal_cord_cervical_c-1:GTEx/v8/Brain_Substantia_nigra	NA	No	NA	0.0297024	rs13195728
SI	BD	ENSG00000187987	ZSCAN23	protein_coding	0.00270295	0.0706565	0	0	5	4.57e-20	1.53e-18	PsychENCODE_eQTLs:GTEx/v8/Brain_Cerebellum:GTEx/v8/Brain_Spinal_cord_cervical_c-1	NA	No	NA	NA	rs13195728
SI	NEU	ENSG00000187987	ZSCAN23	protein_coding	0.00270295	0.0706565	0	0	5	4.57e-20	1.53e-18	PsychENCODE_eQTLs:GTEx/v8/Brain_Cerebellum:GTEx/v8/Brain_Spinal_cord_cervical_c-1	NA	No	NA	0.0400344	rs13195728
SI	RSK	ENSG00000187987	ZSCAN23	protein_coding	0.00270295	0.0706565	0	0	5	4.57e-20	1.53e-18	PsychENCODE_eQTLs:GTEx/v8/Brain_Cerebellum:GTEx/v8/Brain_Spinal_cord_cervical_c-1	NA	No	NA	NA	rs13195728
SI	SCZ	ENSG00000187987	ZSCAN23	protein_coding	0.00270295	0.0706565	0	0	5	4.57e-20	1.53e-18	PsychENCODE_eQTLs:GTEx/v8/Brain_Cerebellum:GTEx/v8/Brain_Spinal_cord_cervical_c-1	NA	No	NA	NA	rs13195728
SI	BD	ENSG00000226314	ZNF192P1	pseudogene	NA	NA	1	13:42:00	15	2.06e-16	7.29e-32	PsychENCODE_eQTLs:GTEx/v8/Brain_Cerebellar_Hemisphere:GTEx/v8/Brain_Cerebellum:GTEx/v8/Brain_Cortex	NA	No	NA	0.0319454	rs13195728
SI	NEU	ENSG00000226314	ZNF192P1	pseudogene	NA	NA	1	13:42:00	15	2.06e-16	7.29e-32	PsychENCODE_eQTLs:GTEx/v8/Brain_Cerebellar_Hemisphere:GTEx/v8/Brain_Cerebellum:GTEx/v8/Brain_Cortex	NA	No	NA	0.0198457	rs13195728
SI	RSK	ENSG00000226314	ZNF192P1	pseudogene	NA	NA	1	13:42:00	15	2.06e-16	7.29e-32	PsychENCODE_eQTLs:GTEx/v8/Brain_Cerebellar_Hemisphere:GTEx/v8/Brain_Cerebellum:GTEx/v8/Brain_Cortex	NA	No	NA	0.0224425	rs13195728
SI	SCZ	ENSG00000226314	ZNF192P1	pseudogene	NA	NA	1	13:42:00	15	2.06e-16	7.29e-32	PsychENCODE_eQTLs:GTEx/v8/Brain_Cerebellar_Hemisphere:GTEx/v8/Brain_Cerebellum:GTEx/v8/Brain_Cortex	NA	No	NA	0.0297024	rs13195728
SI	BD	ENSG00000186470	BTN3A2	protein_coding	0.000124519	2.20791	0	0	1	1.04e-13	8.58e-22	BRAINEAC/CRBL:BRAINEAC/FCTX:BRAINEAC/HIPP:BRAINEAC/PUTM:BRAINEAC/SNIG:BRAINEAC/TCTX:BRAINEAC/THAL:BRAINEAC/aveALL:GTEx/v8/Brain_Amygdala:GTEx/v8/Brain_Anterior_cingulate_cortex_BA24:GTEx/v8/Brain_Caudate_basal_ganglia:GTEx/v8/Brain_Cerebellar_Hemisphere:GTEx/v8/Brain_Cerebellum:GTEx/v8/Brain_Cortex:GTEx/v8/Brain_Frontal_Cortex_BA9:GTEx/v8/Brain_Hippocampus:GTEx/v8/Brain_Hypothalamus:GTEx/v8/Brain_Nucleus_accumbens_basal_ganglia:GTEx/v8/Brain_Putamen_basal_ganglia:GTEx/v8/Brain_Spinal_cord_cervical_c-1	NA	No	NA	NA	rs13195728
SI	NEU	ENSG00000186470	BTN3A2	protein_coding	0.000124519	2.20791	0	0	1	1.04e-13	8.58e-22	BRAINEAC/CRBL:BRAINEAC/FCTX:BRAINEAC/HIPP:BRAINEAC/PUTM:BRAINEAC/SNIG:BRAINEAC/TCTX:BRAINEAC/THAL:BRAINEAC/aveALL:GTEx/v8/Brain_Amygdala:GTEx/v8/Brain_Anterior_cingulate_cortex_BA24:GTEx/v8/Brain_Caudate_basal_ganglia:GTEx/v8/Brain_Cerebellar_Hemisphere:GTEx/v8/Brain_Cerebellum:GTEx/v8/Brain_Cortex:GTEx/v8/Brain_Frontal_Cortex_BA9:GTEx/v8/Brain_Hippocampus:GTEx/v8/Brain_Hypothalamus:GTEx/v8/Brain_Nucleus_accumbens_basal_ganglia:GTEx/v8/Brain_Putamen_basal_ganglia:GTEx/v8/Brain_Spinal_cord_cervical_c-1	NA	No	NA	NA	rs13195728
SI	RSK	ENSG00000186470	BTN3A2	protein_coding	0.000124519	2.20791	0	0	1	1.04e-13	8.58e-22	BRAINEAC/CRBL:BRAINEAC/FCTX:BRAINEAC/HIPP:BRAINEAC/PUTM:BRAINEAC/SNIG:BRAINEAC/TCTX:BRAINEAC/THAL:BRAINEAC/aveALL:GTEx/v8/Brain_Amygdala:GTEx/v8/Brain_Anterior_cingulate_cortex_BA24:GTEx/v8/Brain_Caudate_basal_ganglia:GTEx/v8/Brain_Cerebellar_Hemisphere:GTEx/v8/Brain_Cerebellum:GTEx/v8/Brain_Cortex:GTEx/v8/Brain_Frontal_Cortex_BA9:GTEx/v8/Brain_Hippocampus:GTEx/v8/Brain_Hypothalamus:GTEx/v8/Brain_Nucleus_accumbens_basal_ganglia:GTEx/v8/Brain_Putamen_basal_ganglia:GTEx/v8/Brain_Spinal_cord_cervical_c-1	NA	No	NA	NA	rs13195728
SI	SCZ	ENSG00000186470	BTN3A2	protein_coding	0.000124519	2.20791	0	0	1	1.04e-13	8.58e-22	BRAINEAC/CRBL:BRAINEAC/FCTX:BRAINEAC/HIPP:BRAINEAC/PUTM:BRAINEAC/SNIG:BRAINEAC/TCTX:BRAINEAC/THAL:BRAINEAC/aveALL:GTEx/v8/Brain_Amygdala:GTEx/v8/Brain_Anterior_cingulate_cortex_BA24:GTEx/v8/Brain_Caudate_basal_ganglia:GTEx/v8/Brain_Cerebellar_Hemisphere:GTEx/v8/Brain_Cerebellum:GTEx/v8/Brain_Cortex:GTEx/v8/Brain_Frontal_Cortex_BA9:GTEx/v8/Brain_Hippocampus:GTEx/v8/Brain_Hypothalamus:GTEx/v8/Brain_Nucleus_accumbens_basal_ganglia:GTEx/v8/Brain_Putamen_basal_ganglia:GTEx/v8/Brain_Spinal_cord_cervical_c-1	NA	No	NA	NA	rs13195728
SI	BD	ENSG00000219392	RP1-265C24.5	pseudogene	NA	NA	0	0	15	2.99e-13	6.42e-22	PsychENCODE_eQTLs:GTEx/v8/Brain_Anterior_cingulate_cortex_BA24:GTEx/v8/Brain_Caudate_basal_ganglia:GTEx/v8/Brain_Cerebellar_Hemisphere:GTEx/v8/Brain_Cerebellum:GTEx/v8/Brain_Cortex:GTEx/v8/Brain_Frontal_Cortex_BA9:GTEx/v8/Brain_Hippocampus:GTEx/v8/Brain_Hypothalamus:GTEx/v8/Brain_Nucleus_accumbens_basal_ganglia:GTEx/v8/Brain_Substantia_nigra	NA	No	NA	0.0319454	rs13195728
SI	NEU	ENSG00000219392	RP1-265C24.5	pseudogene	NA	NA	0	0	15	2.99e-13	6.42e-22	PsychENCODE_eQTLs:GTEx/v8/Brain_Anterior_cingulate_cortex_BA24:GTEx/v8/Brain_Caudate_basal_ganglia:GTEx/v8/Brain_Cerebellar_Hemisphere:GTEx/v8/Brain_Cerebellum:GTEx/v8/Brain_Cortex:GTEx/v8/Brain_Frontal_Cortex_BA9:GTEx/v8/Brain_Hippocampus:GTEx/v8/Brain_Hypothalamus:GTEx/v8/Brain_Nucleus_accumbens_basal_ganglia:GTEx/v8/Brain_Substantia_nigra	NA	No	NA	0.0198457	rs13195728
SI	RSK	ENSG00000219392	RP1-265C24.5	pseudogene	NA	NA	0	0	15	2.99e-13	6.42e-22	PsychENCODE_eQTLs:GTEx/v8/Brain_Anterior_cingulate_cortex_BA24:GTEx/v8/Brain_Caudate_basal_ganglia:GTEx/v8/Brain_Cerebellar_Hemisphere:GTEx/v8/Brain_Cerebellum:GTEx/v8/Brain_Cortex:GTEx/v8/Brain_Frontal_Cortex_BA9:GTEx/v8/Brain_Hippocampus:GTEx/v8/Brain_Hypothalamus:GTEx/v8/Brain_Nucleus_accumbens_basal_ganglia:GTEx/v8/Brain_Substantia_nigra	NA	No	NA	0.0224425	rs13195728
SI	SCZ	ENSG00000219392	RP1-265C24.5	pseudogene	NA	NA	0	0	15	2.99e-13	6.42e-22	PsychENCODE_eQTLs:GTEx/v8/Brain_Anterior_cingulate_cortex_BA24:GTEx/v8/Brain_Caudate_basal_ganglia:GTEx/v8/Brain_Cerebellar_Hemisphere:GTEx/v8/Brain_Cerebellum:GTEx/v8/Brain_Cortex:GTEx/v8/Brain_Frontal_Cortex_BA9:GTEx/v8/Brain_Hippocampus:GTEx/v8/Brain_Hypothalamus:GTEx/v8/Brain_Nucleus_accumbens_basal_ganglia:GTEx/v8/Brain_Substantia_nigra	NA	No	NA	0.0297024	rs13195728
SI	BD	ENSG00000216915	RP1-97D16.1	pseudogene	NA	NA	0	0	3	8.58e-12	2.34e-09	PsychENCODE_eQTLs	NA	No	NA	NA	rs13195728
SI	NEU	ENSG00000216915	RP1-97D16.1	pseudogene	NA	NA	0	0	3	8.58e-12	2.34e-09	PsychENCODE_eQTLs	NA	No	NA	0.0422174	rs13195728
SI	RSK	ENSG00000216915	RP1-97D16.1	pseudogene	NA	NA	0	0	3	8.58e-12	2.34e-09	PsychENCODE_eQTLs	NA	No	NA	NA	rs13195728
SI	SCZ	ENSG00000216915	RP1-97D16.1	pseudogene	NA	NA	0	0	3	8.58e-12	2.34e-09	PsychENCODE_eQTLs	NA	No	NA	NA	rs13195728
SI	BD	ENSG00000182477	OR2B8P	pseudogene	NA	NA	0	0	3	1.19e-10	2.85e-08	PsychENCODE_eQTLs	NA	No	NA	NA	rs13195728
SI	NEU	ENSG00000182477	OR2B8P	pseudogene	NA	NA	0	0	3	1.19e-10	2.85e-08	PsychENCODE_eQTLs	NA	No	NA	0.0422174	rs13195728
SI	RSK	ENSG00000182477	OR2B8P	pseudogene	NA	NA	0	0	3	1.19e-10	2.85e-08	PsychENCODE_eQTLs	NA	No	NA	NA	rs13195728
SI	SCZ	ENSG00000182477	OR2B8P	pseudogene	NA	NA	0	0	3	1.19e-10	2.85e-08	PsychENCODE_eQTLs	NA	No	NA	NA	rs13195728
SI	BD	ENSG00000218016	ZNF192P2	pseudogene	NA	NA	0	0	4	3.5e-10	2.78e-11	PsychENCODE_eQTLs:GTEx/v8/Brain_Cerebellum:GTEx/v8/Brain_Cortex	NA	No	NA	NA	rs13195728
SI	NEU	ENSG00000218016	ZNF192P2	pseudogene	NA	NA	0	0	4	3.5e-10	2.78e-11	PsychENCODE_eQTLs:GTEx/v8/Brain_Cerebellum:GTEx/v8/Brain_Cortex	NA	No	NA	0.0422174	rs13195728
SI	RSK	ENSG00000218016	ZNF192P2	pseudogene	NA	NA	0	0	4	3.5e-10	2.78e-11	PsychENCODE_eQTLs:GTEx/v8/Brain_Cerebellum:GTEx/v8/Brain_Cortex	NA	No	NA	NA	rs13195728
SI	SCZ	ENSG00000218016	ZNF192P2	pseudogene	NA	NA	0	0	4	3.5e-10	2.78e-11	PsychENCODE_eQTLs:GTEx/v8/Brain_Cerebellum:GTEx/v8/Brain_Cortex	NA	No	NA	NA	rs13195728
SI	BD	ENSG00000112812	PRSS16	protein_coding	2.24e-06	0.00884812	0	0	9	4.06e-10	3.97e-11	GTEx/v8/Brain_Cerebellar_Hemisphere:GTEx/v8/Brain_Cerebellum	NA	No	NA	NA	rs13195728
SI	NEU	ENSG00000112812	PRSS16	protein_coding	2.24e-06	0.00884812	0	0	9	4.06e-10	3.97e-11	GTEx/v8/Brain_Cerebellar_Hemisphere:GTEx/v8/Brain_Cerebellum	NA	No	NA	0.0324984	rs13195728
SI	RSK	ENSG00000112812	PRSS16	protein_coding	2.24e-06	0.00884812	0	0	9	4.06e-10	3.97e-11	GTEx/v8/Brain_Cerebellar_Hemisphere:GTEx/v8/Brain_Cerebellum	NA	No	NA	0.041801	rs13195728
SI	SCZ	ENSG00000112812	PRSS16	protein_coding	2.24e-06	0.00884812	0	0	9	4.06e-10	3.97e-11	GTEx/v8/Brain_Cerebellar_Hemisphere:GTEx/v8/Brain_Cerebellum	NA	No	NA	0.0492864	rs13195728
SI	BD	ENSG00000197062	RP5-874C20.3	pseudogene	NA	NA	0	0	15	2.58e-09	1.99e-20	PsychENCODE_eQTLs:GTEx/v8/Brain_Caudate_basal_ganglia:GTEx/v8/Brain_Cerebellar_Hemisphere:GTEx/v8/Brain_Cerebellum:GTEx/v8/Brain_Cortex:GTEx/v8/Brain_Frontal_Cortex_BA9:GTEx/v8/Brain_Hypothalamus:GTEx/v8/Brain_Nucleus_accumbens_basal_ganglia:GTEx/v8/Brain_Putamen_basal_ganglia	NA	No	NA	0.0319454	rs13195728
SI	NEU	ENSG00000197062	RP5-874C20.3	pseudogene	NA	NA	0	0	15	2.58e-09	1.99e-20	PsychENCODE_eQTLs:GTEx/v8/Brain_Caudate_basal_ganglia:GTEx/v8/Brain_Cerebellar_Hemisphere:GTEx/v8/Brain_Cerebellum:GTEx/v8/Brain_Cortex:GTEx/v8/Brain_Frontal_Cortex_BA9:GTEx/v8/Brain_Hypothalamus:GTEx/v8/Brain_Nucleus_accumbens_basal_ganglia:GTEx/v8/Brain_Putamen_basal_ganglia	NA	No	NA	0.0198457	rs13195728
SI	RSK	ENSG00000197062	RP5-874C20.3	pseudogene	NA	NA	0	0	15	2.58e-09	1.99e-20	PsychENCODE_eQTLs:GTEx/v8/Brain_Caudate_basal_ganglia:GTEx/v8/Brain_Cerebellar_Hemisphere:GTEx/v8/Brain_Cerebellum:GTEx/v8/Brain_Cortex:GTEx/v8/Brain_Frontal_Cortex_BA9:GTEx/v8/Brain_Hypothalamus:GTEx/v8/Brain_Nucleus_accumbens_basal_ganglia:GTEx/v8/Brain_Putamen_basal_ganglia	NA	No	NA	0.0224425	rs13195728
SI	SCZ	ENSG00000197062	RP5-874C20.3	pseudogene	NA	NA	0	0	15	2.58e-09	1.99e-20	PsychENCODE_eQTLs:GTEx/v8/Brain_Caudate_basal_ganglia:GTEx/v8/Brain_Cerebellar_Hemisphere:GTEx/v8/Brain_Cerebellum:GTEx/v8/Brain_Cortex:GTEx/v8/Brain_Frontal_Cortex_BA9:GTEx/v8/Brain_Hypothalamus:GTEx/v8/Brain_Nucleus_accumbens_basal_ganglia:GTEx/v8/Brain_Putamen_basal_ganglia	NA	No	NA	0.0297024	rs13195728
SI	BD	ENSG00000189298	ZKSCAN3	protein_coding	0.000122608	-0.652443	1	13:57:00	3	1e-08	1.86e-06	PsychENCODE_eQTLs	NA	No	NA	NA	rs13195728
SI	NEU	ENSG00000189298	ZKSCAN3	protein_coding	0.000122608	-0.652443	1	13:57:00	3	1e-08	1.86e-06	PsychENCODE_eQTLs	NA	No	NA	0.0422174	rs13195728
SI	RSK	ENSG00000189298	ZKSCAN3	protein_coding	0.000122608	-0.652443	1	13:57:00	3	1e-08	1.86e-06	PsychENCODE_eQTLs	NA	No	NA	NA	rs13195728
SI	SCZ	ENSG00000189298	ZKSCAN3	protein_coding	0.000122608	-0.652443	1	13:57:00	3	1e-08	1.86e-06	PsychENCODE_eQTLs	NA	No	NA	NA	rs13195728
SI	BD	ENSG00000198315	ZKSCAN8	protein_coding	0.000231595	-0.142528	1	13:42:00	12	5.39e-08	3.82e-07	PsychENCODE_eQTLs:GTEx/v8/Brain_Cerebellum:GTEx/v8/Brain_Frontal_Cortex_BA9:GTEx/v8/Brain_Hippocampus:GTEx/v8/Brain_Nucleus_accumbens_basal_ganglia	NA	No	NA	0.0319454	rs13195728
SI	NEU	ENSG00000198315	ZKSCAN8	protein_coding	0.000231595	-0.142528	1	13:42:00	12	5.39e-08	3.82e-07	PsychENCODE_eQTLs:GTEx/v8/Brain_Cerebellum:GTEx/v8/Brain_Frontal_Cortex_BA9:GTEx/v8/Brain_Hippocampus:GTEx/v8/Brain_Nucleus_accumbens_basal_ganglia	NA	No	NA	0.0198457	rs13195728
SI	RSK	ENSG00000198315	ZKSCAN8	protein_coding	0.000231595	-0.142528	1	13:42:00	12	5.39e-08	3.82e-07	PsychENCODE_eQTLs:GTEx/v8/Brain_Cerebellum:GTEx/v8/Brain_Frontal_Cortex_BA9:GTEx/v8/Brain_Hippocampus:GTEx/v8/Brain_Nucleus_accumbens_basal_ganglia	NA	No	NA	0.0224425	rs13195728
SI	SCZ	ENSG00000198315	ZKSCAN8	protein_coding	0.000231595	-0.142528	1	13:42:00	12	5.39e-08	3.82e-07	PsychENCODE_eQTLs:GTEx/v8/Brain_Cerebellum:GTEx/v8/Brain_Frontal_Cortex_BA9:GTEx/v8/Brain_Hippocampus:GTEx/v8/Brain_Nucleus_accumbens_basal_ganglia	NA	No	NA	0.0297024	rs13195728
SI	BD	ENSG00000235109	ZSCAN31	protein_coding	3.77e-09	1.10713	2	13:57:00	15	6.77e-08	4.3e-20	PsychENCODE_eQTLs:BRAINEAC/WHMT:GTEx/v8/Brain_Anterior_cingulate_cortex_BA24:GTEx/v8/Brain_Caudate_basal_ganglia:GTEx/v8/Brain_Cortex:GTEx/v8/Brain_Hippocampus:GTEx/v8/Brain_Hypothalamus:GTEx/v8/Brain_Nucleus_accumbens_basal_ganglia:GTEx/v8/Brain_Putamen_basal_ganglia:GTEx/v8/Brain_Spinal_cord_cervical_c-1:GTEx/v8/Brain_Substantia_nigra	NA	No	NA	0.0319454	rs13195728
SI	NEU	ENSG00000235109	ZSCAN31	protein_coding	3.77e-09	1.10713	2	13:57:00	15	6.77e-08	4.3e-20	PsychENCODE_eQTLs:BRAINEAC/WHMT:GTEx/v8/Brain_Anterior_cingulate_cortex_BA24:GTEx/v8/Brain_Caudate_basal_ganglia:GTEx/v8/Brain_Cortex:GTEx/v8/Brain_Hippocampus:GTEx/v8/Brain_Hypothalamus:GTEx/v8/Brain_Nucleus_accumbens_basal_ganglia:GTEx/v8/Brain_Putamen_basal_ganglia:GTEx/v8/Brain_Spinal_cord_cervical_c-1:GTEx/v8/Brain_Substantia_nigra	NA	No	NA	0.0198457	rs13195728
SI	RSK	ENSG00000235109	ZSCAN31	protein_coding	3.77e-09	1.10713	2	13:57:00	15	6.77e-08	4.3e-20	PsychENCODE_eQTLs:BRAINEAC/WHMT:GTEx/v8/Brain_Anterior_cingulate_cortex_BA24:GTEx/v8/Brain_Caudate_basal_ganglia:GTEx/v8/Brain_Cortex:GTEx/v8/Brain_Hippocampus:GTEx/v8/Brain_Hypothalamus:GTEx/v8/Brain_Nucleus_accumbens_basal_ganglia:GTEx/v8/Brain_Putamen_basal_ganglia:GTEx/v8/Brain_Spinal_cord_cervical_c-1:GTEx/v8/Brain_Substantia_nigra	NA	No	NA	0.0224425	rs13195728
SI	SCZ	ENSG00000235109	ZSCAN31	protein_coding	3.77e-09	1.10713	2	13:57:00	15	6.77e-08	4.3e-20	PsychENCODE_eQTLs:BRAINEAC/WHMT:GTEx/v8/Brain_Anterior_cingulate_cortex_BA24:GTEx/v8/Brain_Caudate_basal_ganglia:GTEx/v8/Brain_Cortex:GTEx/v8/Brain_Hippocampus:GTEx/v8/Brain_Hypothalamus:GTEx/v8/Brain_Nucleus_accumbens_basal_ganglia:GTEx/v8/Brain_Putamen_basal_ganglia:GTEx/v8/Brain_Spinal_cord_cervical_c-1:GTEx/v8/Brain_Substantia_nigra	NA	No	NA	0.0297024	rs13195728
SI	BD	ENSG00000137185	ZSCAN9	protein_coding	4.1e-08	0.461166	0	0	14	1.72e-07	3.39e-05	PsychENCODE_eQTLs:GTEx/v8/Brain_Cerebellar_Hemisphere:GTEx/v8/Brain_Cerebellum:GTEx/v8/Brain_Cortex:GTEx/v8/Brain_Hippocampus	NA	No	NA	0.0319454	rs13195728
SI	NEU	ENSG00000137185	ZSCAN9	protein_coding	4.1e-08	0.461166	0	0	14	1.72e-07	3.39e-05	PsychENCODE_eQTLs:GTEx/v8/Brain_Cerebellar_Hemisphere:GTEx/v8/Brain_Cerebellum:GTEx/v8/Brain_Cortex:GTEx/v8/Brain_Hippocampus	NA	No	NA	0.0198457	rs13195728
SI	RSK	ENSG00000137185	ZSCAN9	protein_coding	4.1e-08	0.461166	0	0	14	1.72e-07	3.39e-05	PsychENCODE_eQTLs:GTEx/v8/Brain_Cerebellar_Hemisphere:GTEx/v8/Brain_Cerebellum:GTEx/v8/Brain_Cortex:GTEx/v8/Brain_Hippocampus	NA	No	NA	0.0224425	rs13195728
SI	SCZ	ENSG00000137185	ZSCAN9	protein_coding	4.1e-08	0.461166	0	0	14	1.72e-07	3.39e-05	PsychENCODE_eQTLs:GTEx/v8/Brain_Cerebellar_Hemisphere:GTEx/v8/Brain_Cerebellum:GTEx/v8/Brain_Cortex:GTEx/v8/Brain_Hippocampus	NA	No	NA	0.0297024	rs13195728
SI	BD	ENSG00000137338	PGBD1	protein_coding	1.47e-05	-0.0800605	2	15:15:00	9	2.56e-07	9.81e-05	GTEx/v8/Brain_Caudate_basal_ganglia:GTEx/v8/Brain_Cerebellar_Hemisphere:GTEx/v8/Brain_Cerebellum:GTEx/v8/Brain_Spinal_cord_cervical_c-1	NA	No	NA	0.0319454	rs13195728
SI	NEU	ENSG00000137338	PGBD1	protein_coding	1.47e-05	-0.0800605	2	15:15:00	9	2.56e-07	9.81e-05	GTEx/v8/Brain_Caudate_basal_ganglia:GTEx/v8/Brain_Cerebellar_Hemisphere:GTEx/v8/Brain_Cerebellum:GTEx/v8/Brain_Spinal_cord_cervical_c-1	NA	No	NA	0.0198457	rs13195728
SI	RSK	ENSG00000137338	PGBD1	protein_coding	1.47e-05	-0.0800605	2	15:15:00	9	2.56e-07	9.81e-05	GTEx/v8/Brain_Caudate_basal_ganglia:GTEx/v8/Brain_Cerebellar_Hemisphere:GTEx/v8/Brain_Cerebellum:GTEx/v8/Brain_Spinal_cord_cervical_c-1	NA	No	NA	0.0224425	rs13195728
SI	SCZ	ENSG00000137338	PGBD1	protein_coding	1.47e-05	-0.0800605	2	15:15:00	9	2.56e-07	9.81e-05	GTEx/v8/Brain_Caudate_basal_ganglia:GTEx/v8/Brain_Cerebellar_Hemisphere:GTEx/v8/Brain_Cerebellum:GTEx/v8/Brain_Spinal_cord_cervical_c-1	NA	No	NA	0.0297024	rs13195728
SI	BD	ENSG00000187763	OR2B7P	pseudogene	NA	NA	0	0	3	3.75e-05	0.00355589	PsychENCODE_eQTLs	NA	No	NA	NA	rs13195728
SI	NEU	ENSG00000187763	OR2B7P	pseudogene	NA	NA	0	0	3	3.75e-05	0.00355589	PsychENCODE_eQTLs	NA	No	NA	0.0422174	rs13195728
SI	RSK	ENSG00000187763	OR2B7P	pseudogene	NA	NA	0	0	3	3.75e-05	0.00355589	PsychENCODE_eQTLs	NA	No	NA	NA	rs13195728
SI	SCZ	ENSG00000187763	OR2B7P	pseudogene	NA	NA	0	0	3	3.75e-05	0.00355589	PsychENCODE_eQTLs	NA	No	NA	NA	rs13195728
SI	BD	ENSG00000197238	HIST1H4J	protein_coding	0.423754	0.59845	0	0	1	4.25e-05	0.00397494	PsychENCODE_eQTLs	NA	No	NA	NA	rs13195728
SI	NEU	ENSG00000197238	HIST1H4J	protein_coding	0.423754	0.59845	0	0	1	4.25e-05	0.00397494	PsychENCODE_eQTLs	NA	No	NA	NA	rs13195728
SI	RSK	ENSG00000197238	HIST1H4J	protein_coding	0.423754	0.59845	0	0	1	4.25e-05	0.00397494	PsychENCODE_eQTLs	NA	No	NA	NA	rs13195728
SI	SCZ	ENSG00000197238	HIST1H4J	protein_coding	0.423754	0.59845	0	0	1	4.25e-05	0.00397494	PsychENCODE_eQTLs	NA	No	NA	NA	rs13195728
SI	BD	ENSG00000219891	ZSCAN12P1	pseudogene	NA	NA	0	0	1	6.12e-05	0.0182695	GTEx/v8/Brain_Cerebellum	NA	No	NA	NA	rs13195728
SI	NEU	ENSG00000219891	ZSCAN12P1	pseudogene	NA	NA	0	0	1	6.12e-05	0.0182695	GTEx/v8/Brain_Cerebellum	NA	No	NA	NA	rs13195728
SI	RSK	ENSG00000219891	ZSCAN12P1	pseudogene	NA	NA	0	0	1	6.12e-05	0.0182695	GTEx/v8/Brain_Cerebellum	NA	No	NA	NA	rs13195728
SI	SCZ	ENSG00000219891	ZSCAN12P1	pseudogene	NA	NA	0	0	1	6.12e-05	0.0182695	GTEx/v8/Brain_Cerebellum	NA	No	NA	NA	rs13195728
SI	BD	ENSG00000272009	RP1-313I6.12	antisense	NA	NA	0	0	2	6.29e-05	0.00560825	PsychENCODE_eQTLs	NA	No	NA	NA	rs13195728
SI	NEU	ENSG00000272009	RP1-313I6.12	antisense	NA	NA	0	0	2	6.29e-05	0.00560825	PsychENCODE_eQTLs	NA	No	NA	NA	rs13195728
SI	RSK	ENSG00000272009	RP1-313I6.12	antisense	NA	NA	0	0	2	6.29e-05	0.00560825	PsychENCODE_eQTLs	NA	No	NA	NA	rs13195728
SI	SCZ	ENSG00000272009	RP1-313I6.12	antisense	NA	NA	0	0	2	6.29e-05	0.00560825	PsychENCODE_eQTLs	NA	No	NA	NA	rs13195728
SI	BD	ENSG00000220721	OR1F12	pseudogene	NA	NA	0	0	2	9e-05	0.00768625	PsychENCODE_eQTLs	NA	No	NA	NA	rs13195728
SI	NEU	ENSG00000220721	OR1F12	pseudogene	NA	NA	0	0	2	9e-05	0.00768625	PsychENCODE_eQTLs	NA	No	NA	0.0422174	rs13195728
SI	RSK	ENSG00000220721	OR1F12	pseudogene	NA	NA	0	0	2	9e-05	0.00768625	PsychENCODE_eQTLs	NA	No	NA	NA	rs13195728
SI	SCZ	ENSG00000220721	OR1F12	pseudogene	NA	NA	0	0	2	9e-05	0.00768625	PsychENCODE_eQTLs	NA	No	NA	NA	rs13195728
SI	BD	ENSG00000270326	RP5-874C20.6	pseudogene	NA	NA	1	13:11:00	6	0.000107015	0.0234672	GTEx/v8/Brain_Cerebellar_Hemisphere	NA	No	NA	0.0319454	rs13195728
SI	NEU	ENSG00000270326	RP5-874C20.6	pseudogene	NA	NA	1	13:11:00	6	0.000107015	0.0234672	GTEx/v8/Brain_Cerebellar_Hemisphere	NA	No	NA	0.0198457	rs13195728
SI	RSK	ENSG00000270326	RP5-874C20.6	pseudogene	NA	NA	1	13:11:00	6	0.000107015	0.0234672	GTEx/v8/Brain_Cerebellar_Hemisphere	NA	No	NA	0.0224425	rs13195728
SI	SCZ	ENSG00000270326	RP5-874C20.6	pseudogene	NA	NA	1	13:11:00	6	0.000107015	0.0234672	GTEx/v8/Brain_Cerebellar_Hemisphere	NA	No	NA	0.0297024	rs13195728
SI	BD	ENSG00000225173	XXbac-BPG308K3.5	lincRNA	NA	NA	0	0	1	0.000140748	0.0285075	GTEx/v8/Brain_Putamen_basal_ganglia	NA	No	NA	NA	rs13195728
SI	NEU	ENSG00000225173	XXbac-BPG308K3.5	lincRNA	NA	NA	0	0	1	0.000140748	0.0285075	GTEx/v8/Brain_Putamen_basal_ganglia	NA	No	NA	0.0422174	rs13195728
SI	RSK	ENSG00000225173	XXbac-BPG308K3.5	lincRNA	NA	NA	0	0	1	0.000140748	0.0285075	GTEx/v8/Brain_Putamen_basal_ganglia	NA	No	NA	NA	rs13195728
SI	SCZ	ENSG00000225173	XXbac-BPG308K3.5	lincRNA	NA	NA	0	0	1	0.000140748	0.0285075	GTEx/v8/Brain_Putamen_basal_ganglia	NA	No	NA	NA	rs13195728
SI	BD	ENSG00000197279	ZNF165	protein_coding	0.000563292	0.227981	0	0	2	0.000173603	0.0135683	PsychENCODE_eQTLs	NA	No	NA	NA	rs13195728
SI	NEU	ENSG00000197279	ZNF165	protein_coding	0.000563292	0.227981	0	0	2	0.000173603	0.0135683	PsychENCODE_eQTLs	NA	No	NA	0.0422174	rs13195728
SI	RSK	ENSG00000197279	ZNF165	protein_coding	0.000563292	0.227981	0	0	2	0.000173603	0.0135683	PsychENCODE_eQTLs	NA	No	NA	NA	rs13195728
SI	SCZ	ENSG00000197279	ZNF165	protein_coding	0.000563292	0.227981	0	0	2	0.000173603	0.0135683	PsychENCODE_eQTLs	NA	No	NA	NA	rs13195728
SI	BD	ENSG00000217315	OR2W2P	pseudogene	NA	NA	0	0	1	0.000301947	0.0217245	PsychENCODE_eQTLs	NA	No	NA	NA	rs13195728
SI	NEU	ENSG00000217315	OR2W2P	pseudogene	NA	NA	0	0	1	0.000301947	0.0217245	PsychENCODE_eQTLs	NA	No	NA	NA	rs13195728
SI	RSK	ENSG00000217315	OR2W2P	pseudogene	NA	NA	0	0	1	0.000301947	0.0217245	PsychENCODE_eQTLs	NA	No	NA	NA	rs13195728
SI	SCZ	ENSG00000217315	OR2W2P	pseudogene	NA	NA	0	0	1	0.000301947	0.0217245	PsychENCODE_eQTLs	NA	No	NA	NA	rs13195728
SI	BD	ENSG00000198558	HIST1H4L	protein_coding	0.191235	0.42689	2	15:55:00	2	0.000398202	0.0273839	PsychENCODE_eQTLs	NA	No	NA	NA	rs13195728
SI	NEU	ENSG00000198558	HIST1H4L	protein_coding	0.191235	0.42689	2	15:55:00	2	0.000398202	0.0273839	PsychENCODE_eQTLs	NA	No	NA	0.0324984	rs13195728
SI	RSK	ENSG00000198558	HIST1H4L	protein_coding	0.191235	0.42689	2	15:55:00	2	0.000398202	0.0273839	PsychENCODE_eQTLs	NA	No	NA	0.041801	rs13195728
SI	SCZ	ENSG00000198558	HIST1H4L	protein_coding	0.191235	0.42689	2	15:55:00	2	0.000398202	0.0273839	PsychENCODE_eQTLs	NA	No	NA	0.0492864	rs13195728
SI	BD	ENSG00000185130	HIST1H2BL	protein_coding	0.00286755	-0.030111	3	16:23:00	1	0.000475577	0.0317134	PsychENCODE_eQTLs	NA	No	NA	NA	rs13195728
SI	NEU	ENSG00000185130	HIST1H2BL	protein_coding	0.00286755	-0.030111	3	16:23:00	1	0.000475577	0.0317134	PsychENCODE_eQTLs	NA	No	NA	0.0400344	rs13195728
SI	RSK	ENSG00000185130	HIST1H2BL	protein_coding	0.00286755	-0.030111	3	16:23:00	1	0.000475577	0.0317134	PsychENCODE_eQTLs	NA	No	NA	NA	rs13195728
SI	SCZ	ENSG00000185130	HIST1H2BL	protein_coding	0.00286755	-0.030111	3	16:23:00	1	0.000475577	0.0317134	PsychENCODE_eQTLs	NA	No	NA	NA	rs13195728
SI	BD	ENSG00000184348	HIST1H2AK	protein_coding	0.0684285	-0.0412441	0	0	12	0.000635214	0.040686	BRAINEAC/OCTX	NA	No	NA	0.0319454	rs13195728
SI	NEU	ENSG00000184348	HIST1H2AK	protein_coding	0.0684285	-0.0412441	0	0	12	0.000635214	0.040686	BRAINEAC/OCTX	NA	No	NA	0.0198457	rs13195728
SI	RSK	ENSG00000184348	HIST1H2AK	protein_coding	0.0684285	-0.0412441	0	0	12	0.000635214	0.040686	BRAINEAC/OCTX	NA	No	NA	0.0224425	rs13195728
SI	SCZ	ENSG00000184348	HIST1H2AK	protein_coding	0.0684285	-0.0412441	0	0	12	0.000635214	0.040686	BRAINEAC/OCTX	NA	No	NA	0.0297024	rs13195728
SI	BD	ENSG00000204694	OR11A1	protein_coding	0.0434844	1.23026	0	0	1	0.00116174	0.0486733	BRAINEAC/THAL	NA	No	NA	NA	rs13195728
SI	NEU	ENSG00000204694	OR11A1	protein_coding	0.0434844	1.23026	0	0	1	0.00116174	0.0486733	BRAINEAC/THAL	NA	No	NA	NA	rs13195728
SI	RSK	ENSG00000204694	OR11A1	protein_coding	0.0434844	1.23026	0	0	1	0.00116174	0.0486733	BRAINEAC/THAL	NA	No	NA	NA	rs13195728
SI	SCZ	ENSG00000204694	OR11A1	protein_coding	0.0434844	1.23026	0	0	1	0.00116174	0.0486733	BRAINEAC/THAL	NA	No	NA	NA	rs13195728
SI	BD	ENSG00000243729	OR5V1	protein_coding	0.00344262	0.323635	0	0	1	0.00116174	0.0486733	BRAINEAC/THAL	NA	No	NA	NA	rs13195728
SI	NEU	ENSG00000243729	OR5V1	protein_coding	0.00344262	0.323635	0	0	1	0.00116174	0.0486733	BRAINEAC/THAL	NA	No	NA	NA	rs13195728
SI	RSK	ENSG00000243729	OR5V1	protein_coding	0.00344262	0.323635	0	0	1	0.00116174	0.0486733	BRAINEAC/THAL	NA	No	NA	NA	rs13195728
SI	SCZ	ENSG00000243729	OR5V1	protein_coding	0.00344262	0.323635	0	0	1	0.00116174	0.0486733	BRAINEAC/THAL	NA	No	NA	NA	rs13195728
SI	BD	ENSG00000204789	ZNF204P	pseudogene	NA	NA	1	14:36:00	0	NA	NA	NA	NA	No	NA	NA	rs13195728
SI	BD	ENSG00000217646	HIST1H2BPS2	pseudogene	NA	NA	2	15:55:00	0	NA	NA	NA	NA	No	NA	NA	rs13195728
SI	BD	ENSG00000217862	HIST1H4PS1	pseudogene	NA	NA	3	16:23:00	0	NA	NA	NA	NA	No	NA	NA	rs13195728
SI	NEU	ENSG00000217646	HIST1H2BPS2	pseudogene	NA	NA	2	15:55:00	0	NA	NA	NA	NA	No	NA	0.0324984	rs13195728
SI	NEU	ENSG00000217862	HIST1H4PS1	pseudogene	NA	NA	3	16:23:00	0	NA	NA	NA	NA	No	NA	0.0400344	rs13195728
SI	NEU	ENSG00000204789	ZNF204P	pseudogene	NA	NA	1	14:36:00	0	NA	NA	NA	NA	No	NA	NA	rs13195728
SI	RSK	ENSG00000217646	HIST1H2BPS2	pseudogene	NA	NA	2	15:55:00	0	NA	NA	NA	NA	No	NA	0.041801	rs13195728
SI	RSK	ENSG00000204789	ZNF204P	pseudogene	NA	NA	1	14:36:00	0	NA	NA	NA	NA	No	NA	NA	rs13195728
SI	RSK	ENSG00000217862	HIST1H4PS1	pseudogene	NA	NA	3	16:23:00	0	NA	NA	NA	NA	No	NA	NA	rs13195728
SI	SCZ	ENSG00000217646	HIST1H2BPS2	pseudogene	NA	NA	2	15:55:00	0	NA	NA	NA	NA	No	NA	0.0492864	rs13195728
SI	SCZ	ENSG00000204789	ZNF204P	pseudogene	NA	NA	1	14:36:00	0	NA	NA	NA	NA	No	NA	NA	rs13195728
SI	SCZ	ENSG00000217862	HIST1H4PS1	pseudogene	NA	NA	3	16:23:00	0	NA	NA	NA	NA	No	NA	NA	rs13195728
SI	BD	ENSG00000196747	HIST1H2AI	protein_coding	0.581587	-0.0583265	3	16:23:00	0	NA	NA	NA	NA	No	NA	NA	rs13195728
SI	NEU	ENSG00000196747	HIST1H2AI	protein_coding	0.581587	-0.0583265	3	16:23:00	0	NA	NA	NA	NA	No	NA	0.0400344	rs13195728
SI	RSK	ENSG00000196747	HIST1H2AI	protein_coding	0.581587	-0.0583265	3	16:23:00	0	NA	NA	NA	NA	No	NA	NA	rs13195728
SI	SCZ	ENSG00000196747	HIST1H2AI	protein_coding	0.581587	-0.0583265	3	16:23:00	0	NA	NA	NA	NA	No	NA	NA	rs13195728
SI	BD	ENSG00000184357	HIST1H1B	protein_coding	0.509139	-0.0898951	2	15:55:00	0	NA	NA	NA	NA	No	NA	NA	rs13195728
SI	NEU	ENSG00000184357	HIST1H1B	protein_coding	0.509139	-0.0898951	2	15:55:00	0	NA	NA	NA	NA	No	NA	0.0324984	rs13195728
SI	RSK	ENSG00000184357	HIST1H1B	protein_coding	0.509139	-0.0898951	2	15:55:00	0	NA	NA	NA	NA	No	NA	0.041801	rs13195728
SI	SCZ	ENSG00000184357	HIST1H1B	protein_coding	0.509139	-0.0898951	2	15:55:00	0	NA	NA	NA	NA	No	NA	0.0492864	rs13195728
SI	BD	ENSG00000182572	HIST1H3I	protein_coding	0.36088	-0.232438	2	15:55:00	0	NA	NA	NA	NA	No	NA	NA	rs13195728
SI	NEU	ENSG00000182572	HIST1H3I	protein_coding	0.36088	-0.232438	2	15:55:00	0	NA	NA	NA	NA	No	NA	0.0324984	rs13195728
SI	RSK	ENSG00000182572	HIST1H3I	protein_coding	0.36088	-0.232438	2	15:55:00	0	NA	NA	NA	NA	No	NA	0.041801	rs13195728
SI	SCZ	ENSG00000182572	HIST1H3I	protein_coding	0.36088	-0.232438	2	15:55:00	0	NA	NA	NA	NA	No	NA	0.0492864	rs13195728
SI	BD	ENSG00000182611	HIST1H2AJ	protein_coding	0.191198	0.615054	3	16:23:00	0	NA	NA	NA	NA	No	NA	NA	rs13195728
SI	NEU	ENSG00000182611	HIST1H2AJ	protein_coding	0.191198	0.615054	3	16:23:00	0	NA	NA	NA	NA	No	NA	0.0400344	rs13195728
SI	RSK	ENSG00000182611	HIST1H2AJ	protein_coding	0.191198	0.615054	3	16:23:00	0	NA	NA	NA	NA	No	NA	NA	rs13195728
SI	SCZ	ENSG00000182611	HIST1H2AJ	protein_coding	0.191198	0.615054	3	16:23:00	0	NA	NA	NA	NA	No	NA	NA	rs13195728
SI	BD	ENSG00000198374	HIST1H2AL	protein_coding	0.0624869	-0.360341	2	15:55:00	0	NA	NA	NA	NA	No	NA	NA	rs13195728
SI	NEU	ENSG00000198374	HIST1H2AL	protein_coding	0.0624869	-0.360341	2	15:55:00	0	NA	NA	NA	NA	No	NA	0.0324984	rs13195728
SI	RSK	ENSG00000198374	HIST1H2AL	protein_coding	0.0624869	-0.360341	2	15:55:00	0	NA	NA	NA	NA	No	NA	0.041801	rs13195728
SI	SCZ	ENSG00000198374	HIST1H2AL	protein_coding	0.0624869	-0.360341	2	15:55:00	0	NA	NA	NA	NA	No	NA	0.0492864	rs13195728
SI	BD	ENSG00000203813	HIST1H3H	protein_coding	0.0249392	-0.177817	3	16:23:00	0	NA	NA	NA	NA	No	NA	NA	rs13195728
SI	NEU	ENSG00000203813	HIST1H3H	protein_coding	0.0249392	-0.177817	3	16:23:00	0	NA	NA	NA	NA	No	NA	0.0400344	rs13195728
SI	RSK	ENSG00000203813	HIST1H3H	protein_coding	0.0249392	-0.177817	3	16:23:00	0	NA	NA	NA	NA	No	NA	NA	rs13195728
SI	SCZ	ENSG00000203813	HIST1H3H	protein_coding	0.0249392	-0.177817	3	16:23:00	0	NA	NA	NA	NA	No	NA	NA	rs13195728
SI	BD	ENSG00000196374	HIST1H2BM	protein_coding	0.00275346	-0.27562	3	16:23:00	0	NA	NA	NA	NA	No	NA	NA	rs13195728
SI	NEU	ENSG00000196374	HIST1H2BM	protein_coding	0.00275346	-0.27562	3	16:23:00	0	NA	NA	NA	NA	No	NA	0.0400344	rs13195728
SI	RSK	ENSG00000196374	HIST1H2BM	protein_coding	0.00275346	-0.27562	3	16:23:00	0	NA	NA	NA	NA	No	NA	NA	rs13195728
SI	SCZ	ENSG00000196374	HIST1H2BM	protein_coding	0.00275346	-0.27562	3	16:23:00	0	NA	NA	NA	NA	No	NA	NA	rs13195728
SA	SCZ	ENSG00000100219	XBP1	protein_coding	0.203748	-0.665348	1	12:46:00	3	8.21e-08	1.33e-05	PsychENCODE_eQTLs	NA	No	NA	NA	rs132561
SA	SCZ	ENSG00000183579	ZNRF3	protein_coding	0.995712	-0.082382	4	14:18:00	5	1.37e-05	0.0126061	GTEx/v8/Brain_Cerebellum	NA	Yes	Adult_Cortex:Fetal_Cortex	0.0423637	rs132561
SA	SCZ	ENSG00000226471	CTA-292E10.6	antisense	NA	NA	1	17:09:00	0	NA	NA	NA	NA	No	NA	NA	rs132561
SA	SCZ	ENSG00000272689	RP4-539M6.21	sense_intronic	NA	NA	0	0	0	NA	NA	NA	NA	Yes	Fetal_Cortex	NA	rs132561
SA	SCZ	ENSG00000272858	CTA-292E10.8	sense_intronic	NA	NA	1	17:09:00	0	NA	NA	NA	NA	No	NA	NA	rs132561
SA	SCZ	ENSG00000159873	CCDC117	protein_coding	0.619564	0.00734646	1	12:46:00	0	NA	NA	NA	NA	No	NA	NA	rs132561
SA	SCZ	ENSG00000183762	KREMEN1	protein_coding	0.372972	-0.113279	0	0	0	NA	NA	NA	NA	Yes	Adult_Cortex:Fetal_Cortex	NA	rs132561
SA	SCZ	ENSG00000242114	MTFP1	protein_coding	0.31687	0.00949403	0	0	0	NA	NA	NA	NA	Yes	Fetal_Cortex	NA	rs132561
SA	SCZ	ENSG00000186998	EMID1	protein_coding	0.0397077	NA	0	0	0	NA	NA	NA	NA	Yes	Adult_Cortex	NA	rs132561
SA	SCZ	ENSG00000099999	RNF215	protein_coding	0.000386646	0.354269	0	0	0	NA	NA	NA	NA	Yes	Fetal_Cortex	NA	rs132561
SI	BD	ENSG00000151779	NBAS	protein_coding	1.89e-25	-0.328281	1	14.6	1	4.18e-06	4.88e-05	GTEx/v8/Brain_Hippocampus	NA	No	NA	NA	rs13417530
SA	EA	ENSG00000228655	AC096558.1	antisense	NA	NA	2	20.8	0	NA	NA	NA	NA	No	NA	NA	rs13428598
SA	EA	ENSG00000238057	ZEB2-AS1	antisense	NA	NA	0	0	0	NA	NA	NA	NA	Yes	Fetal_Cortex	NA	rs13428598
SA	EA	ENSG00000257640	RP11-570L15.2	antisense	NA	NA	3	20.8	0	NA	NA	NA	NA	No	NA	NA	rs13428598
SA	EA	ENSG00000075884	ARHGAP15	protein_coding	5.25e-06	0.0915151	3	20.8	0	NA	NA	NA	NA	No	NA	NA	rs13428598
SA	EA	ENSG00000121964	GTDC1	protein_coding	2.41e-10	-0.787953	0	0	0	NA	NA	NA	NA	Yes	Fetal_Cortex	NA	rs13428598
SA	DIS	ENSG00000239767	RP11-789F5.1	lincRNA	NA	NA	1	18:16:00	0	NA	NA	NA	NA	No	NA	0.0166972	rs1353422
SA	ESMK	ENSG00000175161	CADM2	protein_coding	0.984669	0.117806	2	18:21:00	0	NA	NA	NA	NA	No	NA	NA	rs1375562
SI	ADHD	ENSG00000258429	PDF	protein_coding	0.0503154	-0.0409593	0	0	1	4e-06	0.000475707	PsychENCODE_eQTLs	NA	No	NA	NA	rs139294473
SI	ADHD	ENSG00000103044	HAS3	protein_coding	0.269387	-0.838006	1	15:37:00	6	4.83e-06	0.00835827	GTEx/v8/Brain_Nucleus_accumbens_basal_ganglia	NA	No	NA	NA	rs139294473
SI	ADHD	ENSG00000259900	RP11-343C2.7	protein_coding	NA	NA	1	17:43:00	1	1.2e-05	0.00128698	PsychENCODE_eQTLs	NA	No	NA	NA	rs139294473
SI	ADHD	ENSG00000213380	COG8	protein_coding	1.87e-05	-0.173605	1	17:43:00	1	8.05e-05	0.00697194	PsychENCODE_eQTLs	NA	No	NA	NA	rs139294473
SI	ADHD	ENSG00000200164	Y_RNA	misc_RNA	NA	NA	1	13:06:00	0	NA	NA	NA	NA	No	NA	NA	rs139294473
SI	ADHD	ENSG00000260371	RP11-343C2.9	protein_coding	NA	NA	1	17:43:00	0	NA	NA	NA	NA	No	NA	NA	rs139294473
SI	ADHD	ENSG00000263203	CHTF8	protein_coding	NA	-0.491897	1	15:37:00	0	NA	NA	NA	NA	No	NA	NA	rs139294473
SI	ADHD	ENSG00000132604	TERF2	protein_coding	0.927472	-0.576801	2	17:43:00	0	NA	NA	NA	NA	No	NA	NA	rs139294473
SI	ADHD	ENSG00000132603	NIP7	protein_coding	0.603152	1.12924	1	17:43:00	0	NA	NA	NA	NA	No	NA	NA	rs139294473
SI	ADHD	ENSG00000168802	CHTF8	protein_coding	0.275817	-0.491897	1	15:37:00	0	NA	NA	NA	NA	No	NA	NA	rs139294473
SI	ADHD	ENSG00000141076	CIRH1A	protein_coding	0.0940277	NA	2	15:23:00	0	NA	NA	NA	NA	No	NA	NA	rs139294473
SI	ADHD	ENSG00000168807	SNTB2	protein_coding	0.0362183	-1.4171	1	13:06:00	0	NA	NA	NA	NA	No	NA	NA	rs139294473
SI	ADHD	ENSG00000157315	TMED6	protein_coding	0.000563599	-0.289729	1	17:43:00	0	NA	NA	NA	NA	No	NA	NA	rs139294473
SA	ESMK	ENSG00000224164	RP3-369A17.4	lincRNA	NA	NA	0	0	1	8.39e-06	0.0399485	GTEx/v8/Brain_Hippocampus	NA	No	NA	NA	rs1397836
SA	DIS	ENSG00000100354	TNRC6B	protein_coding	1	-2.91639	7	19:06:00	7	4.59e-08	0.000101201	GTEx/v8/Brain_Cerebellum	NA	Yes	Adult_Cortex:Fetal_Cortex:Dorsolateral_Prefrontal_Cortex:Neural_Progenitor_Cell	0.0439748	rs139911
SA	DIS	ENSG00000228599	RPL7P52	pseudogene	NA	NA	0	0	0	NA	NA	NA	NA	Yes	Adult_Cortex:Hippocampus:Neural_Progenitor_Cell	NA	rs139911
SA	DIS	ENSG00000261202	RP3-496C20.1	antisense	NA	NA	0	0	0	NA	NA	NA	NA	Yes	Adult_Cortex:Fetal_Cortex:Dorsolateral_Prefrontal_Cortex:Neural_Progenitor_Cell	NA	rs139911
SA	DIS	ENSG00000100410	PHF5A	protein_coding	0.849501	-0.474224	0	0	0	NA	NA	NA	NA	Yes	Fetal_Cortex	NA	rs139911
SA	DIS	ENSG00000100412	ACO2	protein_coding	0.454378	-0.617412	0	0	0	NA	NA	NA	NA	Yes	Fetal_Cortex	NA	rs139911
SA	DIS	ENSG00000187051	RPS19BP1	protein_coding	0.00589798	-0.442571	0	0	0	NA	NA	NA	NA	Yes	Neural_Progenitor_Cell	NA	rs139911
SA	DIS	ENSG00000100324	TAB1	protein_coding	0.00399581	-0.623712	0	0	0	NA	NA	NA	NA	Yes	Adult_Cortex	NA	rs139911
SA	DIS	ENSG00000128285	MCHR1	protein_coding	0.00114839	-0.0810065	0	0	0	NA	NA	NA	NA	Yes	Adult_Cortex	NA	rs139911
SA	DIS	ENSG00000239900	ADSL	protein_coding	0.000212575	-0.459232	0	0	0	NA	NA	NA	NA	Yes	Adult_Cortex:Hippocampus	NA	rs139911
SA	DIS	ENSG00000100359	SGSM3	protein_coding	1.01e-06	-0.227062	0	0	0	NA	NA	NA	NA	Yes	Adult_Cortex:Fetal_Cortex	NA	rs139911
SA	ADHD	ENSG00000146555	SDK1	protein_coding	0.005016	2.23971	1	15:35:00	1	7.43e-09	1.41e-06	PsychENCODE_eQTLs	NA	No	NA	NA	rs1403161
SA	ESMK	ENSG00000119487	MAPKAP1	protein_coding	0.999737	-0.870989	1	16:21:00	0	NA	NA	NA	NA	No	NA	NA	rs142454568
SA	NEU	ENSG00000178568	ERBB4	protein_coding	0.999901	2.80334	1	18:57:00	0	NA	NA	NA	NA	No	NA	0.0207885	rs1439248
SA	NEU	ENSG00000196628	TCF4	protein_coding	0.999867	0.443466	1	13:21:00	0	NA	NA	NA	NA	No	NA	NA	rs1452787
SA	SCZ	ENSG00000196628	TCF4	protein_coding	0.999867	0.443466	1	13:21:00	0	NA	NA	NA	NA	No	NA	NA	rs1452787
SI	DIS	ENSG00000253118	RP11-700E23.3	pseudogene	NA	NA	3	19:11:00	0	NA	NA	NA	NA	No	NA	NA	rs146467663
SI	MSCP	ENSG00000155511	GRIA1	protein_coding	0.999436	-1.29549	1	14:15:00	0	NA	NA	NA	NA	No	NA	NA	rs1466386
SA	RSK	ENSG00000170624	SGCD	protein_coding	0.0023391	0.319696	1	13:04:00	0	NA	NA	NA	NA	No	NA	NA	rs1504929
SA	ESMK	ENSG00000250064	RP11-123O22.1	lincRNA	NA	NA	1	13:38:00	1	8.86e-14	2.94e-11	PsychENCODE_eQTLs	NA	No	NA	NA	rs1510700
SA	ESMK	ENSG00000250038	RP11-180C1.1	protein_coding	NA	NA	1	16:37:00	0	NA	NA	NA	NA	No	NA	NA	rs1510700
SI	SCZ	ENSG00000151779	NBAS	protein_coding	1.89e-25	-0.328281	1	14.6	1	4.18e-06	4.88e-05	GTEx/v8/Brain_Hippocampus	NA	No	NA	NA	rs1559041
SA	ESMK	ENSG00000221202	AC012050.1	miRNA	NA	NA	1	13:42:00	0	NA	NA	NA	NA	No	NA	NA	rs1656604
SA	BMI	ENSG00000186470	BTN3A2	protein_coding	0.000124519	2.20791	0	0	2	3.57e-15	8.58e-22	BRAINEAC/CRBL:BRAINEAC/FCTX:BRAINEAC/HIPP:BRAINEAC/PUTM:BRAINEAC/SNIG:BRAINEAC/TCTX:BRAINEAC/THAL:BRAINEAC/WHMT:BRAINEAC/aveALL:GTEx/v8/Brain_Amygdala:GTEx/v8/Brain_Anterior_cingulate_cortex_BA24:GTEx/v8/Brain_Caudate_basal_ganglia:GTEx/v8/Brain_Cerebellar_Hemisphere:GTEx/v8/Brain_Cerebellum:GTEx/v8/Brain_Cortex:GTEx/v8/Brain_Frontal_Cortex_BA9:GTEx/v8/Brain_Hippocampus:GTEx/v8/Brain_Hypothalamus:GTEx/v8/Brain_Nucleus_accumbens_basal_ganglia:GTEx/v8/Brain_Putamen_basal_ganglia:GTEx/v8/Brain_Spinal_cord_cervical_c-1:GTEx/v8/Brain_Substantia_nigra	NA	Yes	Promoter_anchored_loops:Adult_Cortex:Fetal_Cortex	0.0327986	rs16891725
SA	BMI	ENSG00000112812	PRSS16	protein_coding	2.24e-06	0.00884812	0	0	2	9.26e-09	3.97e-11	GTEx/v8/Brain_Cerebellar_Hemisphere:GTEx/v8/Brain_Cerebellum	NA	No	NA	0.0327986	rs16891725
SA	BMI	ENSG00000111801	BTN3A3	protein_coding	7.19e-10	1.09011	0	0	2	1.92e-05	4.02e-07	GTEx/v8/Brain_Cerebellar_Hemisphere:GTEx/v8/Brain_Cortex	NA	Yes	Adult_Cortex:Fetal_Cortex	0.0327986	rs16891725
SA	BMI	ENSG00000146047	HIST1H2BA	protein_coding	0.132824	0.401921	0	0	2	0.000179509	0.0295034	BRAINEAC/OCTX	NA	No	NA	0.0327986	rs16891725
SA	BMI	ENSG00000196966	HIST1H3E	protein_coding	0.000813429	-0.209795	0	0	2	0.00386031	0.0453861	BRAINEAC/TCTX	NA	No	NA	0.0327986	rs16891725
SA	BMI	ENSG00000124575	HIST1H1D	protein_coding	NA	0.136123	0	0	0	NA	NA	NA	NA	Yes	Adult_Cortex:Fetal_Cortex	NA	rs16891725
SA	BMI	ENSG00000168298	HIST1H1E	protein_coding	NA	-0.396522	0	0	0	NA	NA	NA	NA	Yes	Adult_Cortex	NA	rs16891725
SA	BMI	ENSG00000181315	ZNF322	protein_coding	NA	-1.14047	0	0	0	NA	NA	NA	NA	Yes	Fetal_Cortex	NA	rs16891725
SA	BMI	ENSG00000215979	AL021917.1	miRNA	NA	NA	0	0	0	NA	NA	NA	NA	Yes	Promoter_anchored_loops:Adult_Cortex:Fetal_Cortex	NA	rs16891725
SA	BMI	ENSG00000216331	HIST1H1PS1	pseudogene	NA	NA	0	0	0	NA	NA	NA	NA	Yes	Adult_Cortex	NA	rs16891725
SA	BMI	ENSG00000217646	HIST1H2BPS2	pseudogene	NA	NA	0	0	0	NA	NA	NA	NA	Yes	Fetal_Cortex	NA	rs16891725
SA	BMI	ENSG00000218281	HIST1H2APS3	pseudogene	NA	NA	0	0	0	NA	NA	NA	NA	Yes	Adult_Cortex:Fetal_Cortex	NA	rs16891725
SA	BMI	ENSG00000261839	RP1-265C24.8	lincRNA	NA	NA	0	0	0	NA	NA	NA	NA	Yes	Fetal_Cortex	NA	rs16891725
SA	BMI	ENSG00000265565	MIR3143	miRNA	NA	NA	0	0	0	NA	NA	NA	NA	Yes	Adult_Cortex:Fetal_Cortex	NA	rs16891725
SA	BMI	ENSG00000269293	ZSCAN16-AS1	antisense	NA	NA	0	0	0	NA	NA	NA	NA	Yes	Fetal_Cortex	NA	rs16891725
SA	BMI	ENSG00000197153	HIST1H3J	protein_coding	0.695884	-0.189708	0	0	0	NA	NA	NA	NA	Yes	Fetal_Cortex	NA	rs16891725
SA	BMI	ENSG00000168274	HIST1H2AE	protein_coding	0.624124	-0.273878	0	0	0	NA	NA	NA	NA	Yes	Adult_Cortex:Fetal_Cortex	NA	rs16891725
SA	BMI	ENSG00000182952	HMGN4	protein_coding	0.557082	-0.351003	0	0	0	NA	NA	NA	NA	Yes	Promoter_anchored_loops	NA	rs16891725
SA	BMI	ENSG00000184357	HIST1H1B	protein_coding	0.509139	-0.0898951	0	0	0	NA	NA	NA	NA	Yes	Fetal_Cortex	NA	rs16891725
SA	BMI	ENSG00000197903	HIST1H2BK	protein_coding	0.490754	-0.0430523	0	0	0	NA	NA	NA	NA	Yes	Adult_Cortex:Fetal_Cortex	NA	rs16891725
SA	BMI	ENSG00000124635	HIST1H2BJ	protein_coding	0.478842	0.308582	0	0	0	NA	NA	NA	NA	Yes	Adult_Cortex:Fetal_Cortex	NA	rs16891725
SA	BMI	ENSG00000198339	HIST1H4I	protein_coding	0.446296	-0.468005	0	0	0	NA	NA	NA	NA	Yes	Fetal_Cortex	NA	rs16891725
SA	BMI	ENSG00000182572	HIST1H3I	protein_coding	0.36088	-0.232438	0	0	0	NA	NA	NA	NA	Yes	Fetal_Cortex	NA	rs16891725
SA	BMI	ENSG00000198558	HIST1H4L	protein_coding	0.191235	0.42689	0	0	0	NA	NA	NA	NA	Yes	Fetal_Cortex	NA	rs16891725
SA	BMI	ENSG00000198327	HIST1H4F	protein_coding	0.181985	1.06312	0	0	0	NA	NA	NA	NA	Yes	Adult_Cortex	NA	rs16891725
SA	BMI	ENSG00000233822	HIST1H2BN	protein_coding	0.139775	0.145508	0	0	0	NA	NA	NA	NA	Yes	Adult_Cortex:Fetal_Cortex	NA	rs16891725
SA	BMI	ENSG00000096654	ZNF184	protein_coding	0.133749	-0.545662	0	0	0	NA	NA	NA	NA	Yes	Adult_Cortex	NA	rs16891725
SA	BMI	ENSG00000184348	HIST1H2AK	protein_coding	0.0684285	-0.0412441	0	0	0	NA	NA	NA	NA	Yes	Adult_Cortex:Fetal_Cortex	NA	rs16891725
SA	BMI	ENSG00000198374	HIST1H2AL	protein_coding	0.0624869	-0.360341	0	0	0	NA	NA	NA	NA	Yes	Fetal_Cortex	NA	rs16891725
SA	BMI	ENSG00000256316	HIST1H3F	protein_coding	0.0422154	-0.181854	0	0	0	NA	NA	NA	NA	Yes	Adult_Cortex	NA	rs16891725
SA	BMI	ENSG00000197409	HIST1H3D	protein_coding	0.0111951	NA	0	0	0	NA	NA	NA	NA	Yes	Adult_Cortex	NA	rs16891725
SA	BMI	ENSG00000158406	HIST1H4H	protein_coding	0.00879033	1.05907	0	0	0	NA	NA	NA	NA	Yes	Adult_Cortex:Fetal_Cortex	NA	rs16891725
SA	BMI	ENSG00000188987	HIST1H4D	protein_coding	0.0022643	0.870145	0	0	0	NA	NA	NA	NA	Yes	Adult_Cortex	NA	rs16891725
SA	BMI	ENSG00000233224	HIST1H2AM	protein_coding	0.000856482	-0.225135	0	0	0	NA	NA	NA	NA	Yes	Fetal_Cortex	NA	rs16891725
SA	BMI	ENSG00000198518	HIST1H4E	protein_coding	0.000642251	1.83578	0	0	0	NA	NA	NA	NA	Yes	Adult_Cortex	NA	rs16891725
SA	BMI	ENSG00000196787	HIST1H2AG	protein_coding	0.000610464	-0.741637	0	0	0	NA	NA	NA	NA	Yes	Adult_Cortex:Fetal_Cortex	NA	rs16891725
SA	BMI	ENSG00000197697	HIST1H2BE	protein_coding	0.000307872	0.445738	0	0	0	NA	NA	NA	NA	Yes	Adult_Cortex	NA	rs16891725
SA	BMI	ENSG00000197846	HIST1H2BF	protein_coding	0.00030002	0.851063	0	0	0	NA	NA	NA	NA	Yes	Adult_Cortex	NA	rs16891725
SA	BMI	ENSG00000197459	HIST1H2BH	protein_coding	0.00029573	-0.173874	0	0	0	NA	NA	NA	NA	Yes	Adult_Cortex	NA	rs16891725
SA	BMI	ENSG00000158373	HIST1H2BD	protein_coding	0.000277979	-0.0152977	0	0	0	NA	NA	NA	NA	Yes	Adult_Cortex	NA	rs16891725
SA	BMI	ENSG00000198315	ZKSCAN8	protein_coding	0.000231595	-0.142528	0	0	0	NA	NA	NA	NA	Yes	Fetal_Cortex	NA	rs16891725
SA	BMI	ENSG00000124508	BTN2A2	protein_coding	0.000150288	1.01572	0	0	0	NA	NA	NA	NA	Yes	Adult_Cortex:Fetal_Cortex	NA	rs16891725
SA	BMI	ENSG00000184825	HIST1H2AH	protein_coding	6.3e-05	0.19492	0	0	0	NA	NA	NA	NA	Yes	Adult_Cortex:Fetal_Cortex	NA	rs16891725
SA	BMI	ENSG00000196866	HIST1H2AD	protein_coding	4e-05	0.287759	0	0	0	NA	NA	NA	NA	Yes	Adult_Cortex	NA	rs16891725
SA	BMI	ENSG00000196331	HIST1H2BO	protein_coding	3.07e-05	-0.223063	0	0	0	NA	NA	NA	NA	Yes	Fetal_Cortex	NA	rs16891725
SA	BMI	ENSG00000137338	PGBD1	protein_coding	1.47e-05	-0.0800605	0	0	0	NA	NA	NA	NA	Yes	Adult_Cortex	NA	rs16891725
SA	BMI	ENSG00000187990	HIST1H2BG	protein_coding	2.94e-06	0.0253452	0	0	0	NA	NA	NA	NA	Yes	Adult_Cortex:Fetal_Cortex	NA	rs16891725
SA	BMI	ENSG00000026950	BTN3A1	protein_coding	8.65e-07	1.62791	0	0	0	NA	NA	NA	NA	Yes	Adult_Cortex:Fetal_Cortex	NA	rs16891725
SA	BMI	ENSG00000124557	BTN1A1	protein_coding	1.14e-09	-0.329705	0	0	0	NA	NA	NA	NA	Yes	Fetal_Cortex	NA	rs16891725
SA	BMI	ENSG00000112763	BTN2A1	protein_coding	1.07e-18	0.260571	2	22.5	0	NA	NA	NA	NA	Yes	Adult_Cortex:Fetal_Cortex	0.0327986	rs16891725
SA	BMI	ENSG00000222704	RN7SKP182	misc_RNA	NA	NA	1	19:31:00	0	NA	NA	NA	NA	No	NA	NA	rs16971248
SA	RSK	ENSG00000222704	RN7SKP182	misc_RNA	NA	NA	1	19:31:00	0	NA	NA	NA	NA	No	NA	NA	rs16971469
SI	RSK	ENSG00000008283	CYB561	protein_coding	0.698896	-1.33024	0	0	4	6.33e-43	6.69e-60	PsychENCODE_eQTLs:BRAINEAC/TCTX:GTEx/v8/Brain_Anterior_cingulate_cortex_BA24:GTEx/v8/Brain_Caudate_basal_ganglia:GTEx/v8/Brain_Cerebellar_Hemisphere:GTEx/v8/Brain_Cortex:GTEx/v8/Brain_Frontal_Cortex_BA9:GTEx/v8/Brain_Hippocampus:GTEx/v8/Brain_Nucleus_accumbens_basal_ganglia:GTEx/v8/Brain_Putamen_basal_ganglia	NA	No	NA	NA	rs17202270
SI	RSK	ENSG00000170921	TANC2	protein_coding	1	-1.84571	1	13:15:00	4	7.23e-08	6.87e-05	GTEx/v8/Brain_Cerebellar_Hemisphere:GTEx/v8/Brain_Cerebellum	NA	No	NA	NA	rs17202270
SI	RSK	ENSG00000173838	MARCH10	protein_coding	3.45e-16	NA	0	0	2	1.36e-05	0.0014441	PsychENCODE_eQTLs	NA	No	NA	NA	rs17202270
SI	RSK	ENSG00000263931	RP11-180P8.1	lincRNA	NA	NA	1	15	0	NA	NA	NA	NA	No	NA	NA	rs17202270
SI	RSK	ENSG00000266411	RP11-180P8.3	lincRNA	NA	NA	1	15	0	NA	NA	NA	NA	No	NA	NA	rs17202270
SI	RSK	ENSG00000272383	RP11-556O9.4	pseudogene	NA	NA	1	13:15:00	0	NA	NA	NA	NA	No	NA	NA	rs17202270
SA	MSCP	ENSG00000255864	RP11-444D3.1	lincRNA	NA	NA	0	0	0	NA	NA	NA	NA	Yes	Neural_Progenitor_Cell	NA	rs17405662
SA	SCZ	ENSG00000147905	ZCCHC7	protein_coding	3.37e-09	0.160586	2	14:16:00	3	0.000362271	0.0253035	PsychENCODE_eQTLs	NA	No	NA	0.0412162	rs17487601
SA	SCZ	ENSG00000216070	AL158155.1	miRNA	NA	NA	1	13.3	0	NA	NA	NA	NA	No	NA	0.0447355	rs17487601
SI	SCZ	ENSG00000048740	CELF2	protein_coding	0.998786	-2.11301	1	15:29:00	0	NA	NA	NA	NA	No	NA	NA	rs1750733
SA	DIS	ENSG00000140564	FURIN	protein_coding	0.999933	-0.15638	1	17:36:00	1	2.51e-05	0.0433875	GTEx/v8/Brain_Frontal_Cortex_BA9	NA	No	NA	0.000568201	rs17514846
SA	ESMK	ENSG00000140564	FURIN	protein_coding	0.999933	-0.15638	1	17:36:00	1	2.51e-05	0.0433875	GTEx/v8/Brain_Frontal_Cortex_BA9	NA	No	NA	NA	rs17514846
SA	NEU	ENSG00000140564	FURIN	protein_coding	0.999933	-0.15638	1	17:36:00	1	2.51e-05	0.0433875	GTEx/v8/Brain_Frontal_Cortex_BA9	NA	No	NA	0.011727	rs17514846
SA	DIS	ENSG00000182511	FES	protein_coding	2.77e-05	NA	1	17:36:00	0	NA	NA	NA	NA	No	NA	0.000568201	rs17514846
SA	ESMK	ENSG00000182511	FES	protein_coding	2.77e-05	NA	1	17:36:00	0	NA	NA	NA	NA	No	NA	NA	rs17514846
SA	NEU	ENSG00000182511	FES	protein_coding	2.77e-05	NA	1	17:36:00	0	NA	NA	NA	NA	No	NA	0.011727	rs17514846
SA	NEU	ENSG00000117569	PTBP2	protein_coding	0.992693	-0.165757	0	0	1	1.41e-05	0.0110644	GTEx/v8/Brain_Cerebellum:GTEx/v8/Brain_Nucleus_accumbens_basal_ganglia	NA	No	NA	NA	rs17524886
SI	ESMK	ENSG00000238165	AC007560.1	pseudogene	NA	NA	1	13:49:00	1	0.000416315	0.0284169	PsychENCODE_eQTLs	NA	No	NA	NA	rs17569702
SI	ESMK	ENSG00000179915	NRXN1	protein_coding	0.999949	-0.420818	2	15:54:00	0	NA	NA	NA	NA	No	NA	NA	rs17569702
SA	CDP	ENSG00000221995	TIAF1	protein_coding	0.0263935	-1.09167	0	0	1	4.17e-05	4.42e-19	GTEx/v8/Brain_Cerebellum	NA	No	NA	0.00133401	rs1844754
SA	ESMK	ENSG00000221995	TIAF1	protein_coding	0.0263935	-1.09167	0	0	1	4.17e-05	4.42e-19	GTEx/v8/Brain_Cerebellum	NA	No	NA	0.0340008	rs1844754
SA	ADHD	ENSG00000140564	FURIN	protein_coding	0.999933	-0.15638	1	17:36:00	1	2.51e-05	0.0433875	GTEx/v8/Brain_Frontal_Cortex_BA9	NA	No	NA	NA	rs1894401
SA	ADHD	ENSG00000182511	FES	protein_coding	2.77e-05	NA	1	17:36:00	0	NA	NA	NA	NA	No	NA	NA	rs1894401
SA	BD	ENSG00000185352	HS6ST3	protein_coding	0.747378	NA	1	17.9	0	NA	NA	NA	NA	No	NA	NA	rs1925122
SI	INS	ENSG00000149294	NCAM1	protein_coding	NA	NA	2	15:11:00	0	NA	NA	NA	NA	No	NA	NA	rs1940713
SI	INS	ENSG00000238998	RNU7-187P	snRNA	NA	NA	1	14:24:00	0	NA	NA	NA	NA	No	NA	NA	rs1940713
SI	INS	ENSG00000247416	RP11-629G13.1	antisense	NA	NA	1	14:24:00	0	NA	NA	NA	NA	No	NA	NA	rs1940713
SI	BD	ENSG00000267013	CTD-2171N6.1	lincRNA	NA	NA	1	18.1	0	NA	NA	NA	NA	No	NA	0.0148407	rs1942893
SI	ESMK	ENSG00000165379	LRFN5	protein_coding	0.712325	0.122069	6	16:21:00	6	4.15e-21	2.48e-18	PsychENCODE_eQTLs:GTEx/v8/Brain_Cerebellar_Hemisphere:GTEx/v8/Brain_Cerebellum	NA	No	NA	0.0172432	rs1950829
SI	ESMK	ENSG00000258536	RP11-1053O12.1	pseudogene	NA	NA	0	0	1	9.28e-06	0.00101991	PsychENCODE_eQTLs	NA	No	NA	NA	rs1950829
SI	ESMK	ENSG00000258636	CTD-2298J14.2	lincRNA	NA	NA	5	16:21:00	0	NA	NA	NA	NA	No	NA	0.0172432	rs1950829
SI	SCZ	ENSG00000092108	SCFD1	protein_coding	0.991579	-0.0952235	0	0	1	3.19e-05	0.0040578	BRAINEAC/HIPP	NA	No	NA	NA	rs1959430
SI	SCZ	ENSG00000184304	PRKD1	protein_coding	2.13e-05	NA	2	16:38:00	0	NA	NA	NA	NA	No	NA	NA	rs1959430
SA	ESMK	ENSG00000117407	ARTN	protein_coding	0.2931	-0.349064	0	0	2	4.36e-13	1.3e-28	GTEx/v8/Brain_Cerebellar_Hemisphere:GTEx/v8/Brain_Cerebellum:GTEx/v8/Brain_Spinal_cord_cervical_c-1	NA	No	NA	0.0202185	rs2004899
SA	ESMK	ENSG00000117411	B4GALT2	protein_coding	0.295417	-0.0492133	0	0	1	5.68e-06	0.000654446	PsychENCODE_eQTLs	NA	No	NA	NA	rs2004899
SA	ESMK	ENSG00000126091	ST3GAL3	protein_coding	0.573989	0.35827	0	0	1	3.71e-05	0.0182176	BRAINEAC/WHMT	NA	No	NA	0.0374239	rs2004899
SA	ESMK	ENSG00000178922	HYI	protein_coding	3.16e-08	-0.18705	0	0	1	0.000293103	0.0211876	PsychENCODE_eQTLs	NA	No	NA	NA	rs2004899
SA	ESMK	ENSG00000142949	PTPRF	protein_coding	0.999998	-1.11692	3	17:42:00	0	NA	NA	NA	NA	No	NA	0.0199943	rs2004899
SI	CDP	ENSG00000106460	TMEM106B	protein_coding	0.515078	3.38065	3	21.2	4	1.21e-06	0.00109844	PsychENCODE_eQTLs:GTEx/v8/Brain_Cerebellum:GTEx/v8/Brain_Cortex	NA	No	NA	NA	rs2043538
SI	CDP	ENSG00000146530	VWDE	protein_coding	NA	0.87633	0	0	1	0.000518649	0.0340547	PsychENCODE_eQTLs	NA	No	NA	NA	rs2043538
SI	ADHD	ENSG00000228393	LINC01004	antisense	NA	NA	1	22.3	0	NA	NA	NA	NA	No	NA	NA	rs2057884
SI	ADHD	ENSG00000239569	KMT2E-AS1	antisense	NA	NA	1	22.3	0	NA	NA	NA	NA	No	NA	NA	rs2057884
SI	RSK	ENSG00000228393	LINC01004	antisense	NA	NA	1	22.3	0	NA	NA	NA	NA	No	NA	NA	rs2057884
SI	RSK	ENSG00000239569	KMT2E-AS1	antisense	NA	NA	1	22.3	0	NA	NA	NA	NA	No	NA	NA	rs2057884
SI	SCZ	ENSG00000228393	LINC01004	antisense	NA	NA	1	22.3	0	NA	NA	NA	NA	No	NA	NA	rs2057884
SI	SCZ	ENSG00000239569	KMT2E-AS1	antisense	NA	NA	1	22.3	0	NA	NA	NA	NA	No	NA	NA	rs2057884
SI	ADHD	ENSG00000005483	KMT2E	protein_coding	1	-0.608756	1	22.3	0	NA	NA	NA	NA	No	NA	NA	rs2057884
SI	RSK	ENSG00000005483	KMT2E	protein_coding	1	-0.608756	1	22.3	0	NA	NA	NA	NA	No	NA	NA	rs2057884
SI	SCZ	ENSG00000005483	KMT2E	protein_coding	1	-0.608756	1	22.3	0	NA	NA	NA	NA	No	NA	NA	rs2057884
SI	ADHD	ENSG00000135250	SRPK2	protein_coding	0.997504	-0.650865	3	15:45:00	0	NA	NA	NA	NA	No	NA	NA	rs2057884
SI	RSK	ENSG00000135250	SRPK2	protein_coding	0.997504	-0.650865	3	15:45:00	0	NA	NA	NA	NA	No	NA	NA	rs2057884
SI	SCZ	ENSG00000135250	SRPK2	protein_coding	0.997504	-0.650865	3	15:45:00	0	NA	NA	NA	NA	No	NA	NA	rs2057884
SI	DIS	ENSG00000170745	KCNS3	protein_coding	0.0160901	-0.0353683	1	13:24:00	1	1.45e-05	0.0109402	GTEx/v8/Brain_Hippocampus	NA	No	NA	NA	rs2061607
SI	SCZ	ENSG00000170745	KCNS3	protein_coding	0.0160901	-0.0353683	1	13:24:00	1	1.45e-05	0.0109402	GTEx/v8/Brain_Hippocampus	NA	No	NA	NA	rs2061607
SA	ADHD	ENSG00000175161	CADM2	protein_coding	0.984669	0.117806	13	20.6	0	NA	NA	NA	NA	No	NA	NA	rs2069123
SA	RSK	ENSG00000140564	FURIN	protein_coding	0.999933	-0.15638	1	17:36:00	1	2.51e-05	0.0433875	GTEx/v8/Brain_Frontal_Cortex_BA9	NA	No	NA	0.00800023	rs2071382
SA	RSK	ENSG00000182511	FES	protein_coding	2.77e-05	NA	1	17:36:00	0	NA	NA	NA	NA	No	NA	0.00800023	rs2071382
SI	ASD	ENSG00000214425	LRRC37A4P	pseudogene	NA	NA	0	0	43	1.51e-236	1.96e-231	PsychENCODE_eQTLs:GTEx/v8/Brain_Amygdala:GTEx/v8/Brain_Anterior_cingulate_cortex_BA24:GTEx/v8/Brain_Caudate_basal_ganglia:GTEx/v8/Brain_Cerebellar_Hemisphere:GTEx/v8/Brain_Cerebellum:GTEx/v8/Brain_Cortex:GTEx/v8/Brain_Frontal_Cortex_BA9:GTEx/v8/Brain_Hippocampus:GTEx/v8/Brain_Hypothalamus:GTEx/v8/Brain_Nucleus_accumbens_basal_ganglia:GTEx/v8/Brain_Putamen_basal_ganglia:GTEx/v8/Brain_Spinal_cord_cervical_c-1:GTEx/v8/Brain_Substantia_nigra	NA	No	NA	NA	rs2074404
SI	DIS	ENSG00000214425	LRRC37A4P	pseudogene	NA	NA	0	0	43	1.51e-236	1.96e-231	PsychENCODE_eQTLs:GTEx/v8/Brain_Amygdala:GTEx/v8/Brain_Anterior_cingulate_cortex_BA24:GTEx/v8/Brain_Caudate_basal_ganglia:GTEx/v8/Brain_Cerebellar_Hemisphere:GTEx/v8/Brain_Cerebellum:GTEx/v8/Brain_Cortex:GTEx/v8/Brain_Frontal_Cortex_BA9:GTEx/v8/Brain_Hippocampus:GTEx/v8/Brain_Hypothalamus:GTEx/v8/Brain_Nucleus_accumbens_basal_ganglia:GTEx/v8/Brain_Putamen_basal_ganglia:GTEx/v8/Brain_Spinal_cord_cervical_c-1:GTEx/v8/Brain_Substantia_nigra	NA	No	NA	NA	rs2074404
SI	SCZ	ENSG00000214425	LRRC37A4P	pseudogene	NA	NA	0	0	43	1.51e-236	1.96e-231	PsychENCODE_eQTLs:GTEx/v8/Brain_Amygdala:GTEx/v8/Brain_Anterior_cingulate_cortex_BA24:GTEx/v8/Brain_Caudate_basal_ganglia:GTEx/v8/Brain_Cerebellar_Hemisphere:GTEx/v8/Brain_Cerebellum:GTEx/v8/Brain_Cortex:GTEx/v8/Brain_Frontal_Cortex_BA9:GTEx/v8/Brain_Hippocampus:GTEx/v8/Brain_Hypothalamus:GTEx/v8/Brain_Nucleus_accumbens_basal_ganglia:GTEx/v8/Brain_Putamen_basal_ganglia:GTEx/v8/Brain_Spinal_cord_cervical_c-1:GTEx/v8/Brain_Substantia_nigra	NA	No	NA	NA	rs2074404
SI	ASD	ENSG00000186868	MAPT	protein_coding	4.68e-05	2.01024	16	26.8	44	2.09e-230	1.68e-225	PsychENCODE_eQTLs:BRAINEAC/CRBL:BRAINEAC/MEDU:BRAINEAC/TCTX:BRAINEAC/WHMT:GTEx/v8/Brain_Caudate_basal_ganglia:GTEx/v8/Brain_Cerebellum	NA	Yes	Adult_Cortex:Fetal_Cortex	NA	rs2074404
SI	DIS	ENSG00000186868	MAPT	protein_coding	4.68e-05	2.01024	16	26.8	44	2.09e-230	1.68e-225	PsychENCODE_eQTLs:BRAINEAC/CRBL:BRAINEAC/MEDU:BRAINEAC/TCTX:BRAINEAC/WHMT:GTEx/v8/Brain_Caudate_basal_ganglia:GTEx/v8/Brain_Cerebellum	NA	Yes	Adult_Cortex:Fetal_Cortex	NA	rs2074404
SI	SCZ	ENSG00000186868	MAPT	protein_coding	4.68e-05	2.01024	16	26.8	44	2.09e-230	1.68e-225	PsychENCODE_eQTLs:BRAINEAC/CRBL:BRAINEAC/MEDU:BRAINEAC/TCTX:BRAINEAC/WHMT:GTEx/v8/Brain_Caudate_basal_ganglia:GTEx/v8/Brain_Cerebellum	NA	Yes	Adult_Cortex:Fetal_Cortex	NA	rs2074404
SI	ASD	ENSG00000263503	RP11-707O23.5	pseudogene	NA	NA	0	0	43	3.29e-196	1.37e-191	PsychENCODE_eQTLs:GTEx/v8/Brain_Amygdala:GTEx/v8/Brain_Anterior_cingulate_cortex_BA24:GTEx/v8/Brain_Caudate_basal_ganglia:GTEx/v8/Brain_Cerebellar_Hemisphere:GTEx/v8/Brain_Cerebellum:GTEx/v8/Brain_Cortex:GTEx/v8/Brain_Frontal_Cortex_BA9:GTEx/v8/Brain_Hippocampus:GTEx/v8/Brain_Hypothalamus:GTEx/v8/Brain_Nucleus_accumbens_basal_ganglia:GTEx/v8/Brain_Putamen_basal_ganglia:GTEx/v8/Brain_Spinal_cord_cervical_c-1:GTEx/v8/Brain_Substantia_nigra	NA	No	NA	NA	rs2074404
SI	DIS	ENSG00000263503	RP11-707O23.5	pseudogene	NA	NA	0	0	43	3.29e-196	1.37e-191	PsychENCODE_eQTLs:GTEx/v8/Brain_Amygdala:GTEx/v8/Brain_Anterior_cingulate_cortex_BA24:GTEx/v8/Brain_Caudate_basal_ganglia:GTEx/v8/Brain_Cerebellar_Hemisphere:GTEx/v8/Brain_Cerebellum:GTEx/v8/Brain_Cortex:GTEx/v8/Brain_Frontal_Cortex_BA9:GTEx/v8/Brain_Hippocampus:GTEx/v8/Brain_Hypothalamus:GTEx/v8/Brain_Nucleus_accumbens_basal_ganglia:GTEx/v8/Brain_Putamen_basal_ganglia:GTEx/v8/Brain_Spinal_cord_cervical_c-1:GTEx/v8/Brain_Substantia_nigra	NA	No	NA	NA	rs2074404
SI	SCZ	ENSG00000263503	RP11-707O23.5	pseudogene	NA	NA	0	0	43	3.29e-196	1.37e-191	PsychENCODE_eQTLs:GTEx/v8/Brain_Amygdala:GTEx/v8/Brain_Anterior_cingulate_cortex_BA24:GTEx/v8/Brain_Caudate_basal_ganglia:GTEx/v8/Brain_Cerebellar_Hemisphere:GTEx/v8/Brain_Cerebellum:GTEx/v8/Brain_Cortex:GTEx/v8/Brain_Frontal_Cortex_BA9:GTEx/v8/Brain_Hippocampus:GTEx/v8/Brain_Hypothalamus:GTEx/v8/Brain_Nucleus_accumbens_basal_ganglia:GTEx/v8/Brain_Putamen_basal_ganglia:GTEx/v8/Brain_Spinal_cord_cervical_c-1:GTEx/v8/Brain_Substantia_nigra	NA	No	NA	NA	rs2074404
SI	ASD	ENSG00000176681	LRRC37A	protein_coding	0.890487	NA	0	0	46	2.29e-137	3.95e-133	eQTLcatalogue/Schwartzentruber_2018_ge_sensory_neuron:PsychENCODE_eQTLs:BRAINEAC/HIPP:GTEx/v8/Brain_Amygdala:GTEx/v8/Brain_Anterior_cingulate_cortex_BA24:GTEx/v8/Brain_Caudate_basal_ganglia:GTEx/v8/Brain_Cerebellar_Hemisphere:GTEx/v8/Brain_Cerebellum:GTEx/v8/Brain_Cortex:GTEx/v8/Brain_Frontal_Cortex_BA9:GTEx/v8/Brain_Hippocampus:GTEx/v8/Brain_Hypothalamus:GTEx/v8/Brain_Nucleus_accumbens_basal_ganglia:GTEx/v8/Brain_Putamen_basal_ganglia:GTEx/v8/Brain_Spinal_cord_cervical_c-1:GTEx/v8/Brain_Substantia_nigra	NA	No	NA	NA	rs2074404
SI	DIS	ENSG00000176681	LRRC37A	protein_coding	0.890487	NA	0	0	44	2.29e-137	3.95e-133	PsychENCODE_eQTLs:BRAINEAC/HIPP:GTEx/v8/Brain_Amygdala:GTEx/v8/Brain_Anterior_cingulate_cortex_BA24:GTEx/v8/Brain_Caudate_basal_ganglia:GTEx/v8/Brain_Cerebellar_Hemisphere:GTEx/v8/Brain_Cerebellum:GTEx/v8/Brain_Cortex:GTEx/v8/Brain_Frontal_Cortex_BA9:GTEx/v8/Brain_Hippocampus:GTEx/v8/Brain_Hypothalamus:GTEx/v8/Brain_Nucleus_accumbens_basal_ganglia:GTEx/v8/Brain_Putamen_basal_ganglia:GTEx/v8/Brain_Spinal_cord_cervical_c-1:GTEx/v8/Brain_Substantia_nigra	NA	No	NA	NA	rs2074404
SI	SCZ	ENSG00000176681	LRRC37A	protein_coding	0.890487	NA	0	0	44	2.29e-137	3.95e-133	PsychENCODE_eQTLs:BRAINEAC/HIPP:GTEx/v8/Brain_Amygdala:GTEx/v8/Brain_Anterior_cingulate_cortex_BA24:GTEx/v8/Brain_Caudate_basal_ganglia:GTEx/v8/Brain_Cerebellar_Hemisphere:GTEx/v8/Brain_Cerebellum:GTEx/v8/Brain_Cortex:GTEx/v8/Brain_Frontal_Cortex_BA9:GTEx/v8/Brain_Hippocampus:GTEx/v8/Brain_Hypothalamus:GTEx/v8/Brain_Nucleus_accumbens_basal_ganglia:GTEx/v8/Brain_Putamen_basal_ganglia:GTEx/v8/Brain_Spinal_cord_cervical_c-1:GTEx/v8/Brain_Substantia_nigra	NA	No	NA	NA	rs2074404
SI	ASD	ENSG00000214401	KANSL1-AS1	antisense	NA	NA	3	21.7	46	3.91e-122	5.02e-118	eQTLcatalogue/Schwartzentruber_2018_ge_sensory_neuron:PsychENCODE_eQTLs:GTEx/v8/Brain_Amygdala:GTEx/v8/Brain_Anterior_cingulate_cortex_BA24:GTEx/v8/Brain_Caudate_basal_ganglia:GTEx/v8/Brain_Cerebellar_Hemisphere:GTEx/v8/Brain_Cerebellum:GTEx/v8/Brain_Cortex:GTEx/v8/Brain_Frontal_Cortex_BA9:GTEx/v8/Brain_Hippocampus:GTEx/v8/Brain_Hypothalamus:GTEx/v8/Brain_Nucleus_accumbens_basal_ganglia:GTEx/v8/Brain_Putamen_basal_ganglia:GTEx/v8/Brain_Spinal_cord_cervical_c-1:GTEx/v8/Brain_Substantia_nigra	NA	Yes	Adult_Cortex:Dorsolateral_Prefrontal_Cortex	NA	rs2074404
SI	DIS	ENSG00000214401	KANSL1-AS1	antisense	NA	NA	3	21.7	44	3.91e-122	5.02e-118	PsychENCODE_eQTLs:GTEx/v8/Brain_Amygdala:GTEx/v8/Brain_Anterior_cingulate_cortex_BA24:GTEx/v8/Brain_Caudate_basal_ganglia:GTEx/v8/Brain_Cerebellar_Hemisphere:GTEx/v8/Brain_Cerebellum:GTEx/v8/Brain_Cortex:GTEx/v8/Brain_Frontal_Cortex_BA9:GTEx/v8/Brain_Hippocampus:GTEx/v8/Brain_Hypothalamus:GTEx/v8/Brain_Nucleus_accumbens_basal_ganglia:GTEx/v8/Brain_Putamen_basal_ganglia:GTEx/v8/Brain_Spinal_cord_cervical_c-1:GTEx/v8/Brain_Substantia_nigra	NA	Yes	Adult_Cortex:Dorsolateral_Prefrontal_Cortex	NA	rs2074404
SI	SCZ	ENSG00000214401	KANSL1-AS1	antisense	NA	NA	3	21.7	44	3.91e-122	5.02e-118	PsychENCODE_eQTLs:GTEx/v8/Brain_Amygdala:GTEx/v8/Brain_Anterior_cingulate_cortex_BA24:GTEx/v8/Brain_Caudate_basal_ganglia:GTEx/v8/Brain_Cerebellar_Hemisphere:GTEx/v8/Brain_Cerebellum:GTEx/v8/Brain_Cortex:GTEx/v8/Brain_Frontal_Cortex_BA9:GTEx/v8/Brain_Hippocampus:GTEx/v8/Brain_Hypothalamus:GTEx/v8/Brain_Nucleus_accumbens_basal_ganglia:GTEx/v8/Brain_Putamen_basal_ganglia:GTEx/v8/Brain_Spinal_cord_cervical_c-1:GTEx/v8/Brain_Substantia_nigra	NA	Yes	Adult_Cortex:Dorsolateral_Prefrontal_Cortex	NA	rs2074404
SI	ASD	ENSG00000120071	KANSL1	protein_coding	0.999734	0.0589452	13	21.7	44	7.72e-115	8.3e-111	PsychENCODE_eQTLs:BRAINEAC/CRBL:BRAINEAC/HIPP:BRAINEAC/MEDU:BRAINEAC/TCTX:BRAINEAC/THAL:BRAINEAC/WHMT:GTEx/v8/Brain_Cerebellar_Hemisphere:GTEx/v8/Brain_Cerebellum	NA	No	NA	NA	rs2074404
SI	DIS	ENSG00000120071	KANSL1	protein_coding	0.999734	0.0589452	13	21.7	44	7.72e-115	8.3e-111	PsychENCODE_eQTLs:BRAINEAC/CRBL:BRAINEAC/HIPP:BRAINEAC/MEDU:BRAINEAC/TCTX:BRAINEAC/THAL:BRAINEAC/WHMT:GTEx/v8/Brain_Cerebellar_Hemisphere:GTEx/v8/Brain_Cerebellum	NA	No	NA	NA	rs2074404
SI	SCZ	ENSG00000120071	KANSL1	protein_coding	0.999734	0.0589452	13	21.7	44	7.72e-115	8.3e-111	PsychENCODE_eQTLs:BRAINEAC/CRBL:BRAINEAC/HIPP:BRAINEAC/MEDU:BRAINEAC/TCTX:BRAINEAC/THAL:BRAINEAC/WHMT:GTEx/v8/Brain_Cerebellar_Hemisphere:GTEx/v8/Brain_Cerebellum	NA	No	NA	NA	rs2074404
SI	ASD	ENSG00000262539	RP11-259G18.3	pseudogene	NA	NA	0	0	44	2.06e-100	1.73e-96	PsychENCODE_eQTLs:GTEx/v8/Brain_Amygdala:GTEx/v8/Brain_Anterior_cingulate_cortex_BA24:GTEx/v8/Brain_Caudate_basal_ganglia:GTEx/v8/Brain_Cerebellar_Hemisphere:GTEx/v8/Brain_Cerebellum:GTEx/v8/Brain_Cortex:GTEx/v8/Brain_Frontal_Cortex_BA9:GTEx/v8/Brain_Hippocampus:GTEx/v8/Brain_Hypothalamus:GTEx/v8/Brain_Nucleus_accumbens_basal_ganglia:GTEx/v8/Brain_Putamen_basal_ganglia:GTEx/v8/Brain_Spinal_cord_cervical_c-1:GTEx/v8/Brain_Substantia_nigra	NA	Yes	Promoter_anchored_loops	NA	rs2074404
SI	DIS	ENSG00000262539	RP11-259G18.3	pseudogene	NA	NA	0	0	44	2.06e-100	1.73e-96	PsychENCODE_eQTLs:GTEx/v8/Brain_Amygdala:GTEx/v8/Brain_Anterior_cingulate_cortex_BA24:GTEx/v8/Brain_Caudate_basal_ganglia:GTEx/v8/Brain_Cerebellar_Hemisphere:GTEx/v8/Brain_Cerebellum:GTEx/v8/Brain_Cortex:GTEx/v8/Brain_Frontal_Cortex_BA9:GTEx/v8/Brain_Hippocampus:GTEx/v8/Brain_Hypothalamus:GTEx/v8/Brain_Nucleus_accumbens_basal_ganglia:GTEx/v8/Brain_Putamen_basal_ganglia:GTEx/v8/Brain_Spinal_cord_cervical_c-1:GTEx/v8/Brain_Substantia_nigra	NA	Yes	Promoter_anchored_loops	NA	rs2074404
SI	SCZ	ENSG00000262539	RP11-259G18.3	pseudogene	NA	NA	0	0	44	2.06e-100	1.73e-96	PsychENCODE_eQTLs:GTEx/v8/Brain_Amygdala:GTEx/v8/Brain_Anterior_cingulate_cortex_BA24:GTEx/v8/Brain_Caudate_basal_ganglia:GTEx/v8/Brain_Cerebellar_Hemisphere:GTEx/v8/Brain_Cerebellum:GTEx/v8/Brain_Cortex:GTEx/v8/Brain_Frontal_Cortex_BA9:GTEx/v8/Brain_Hippocampus:GTEx/v8/Brain_Hypothalamus:GTEx/v8/Brain_Nucleus_accumbens_basal_ganglia:GTEx/v8/Brain_Putamen_basal_ganglia:GTEx/v8/Brain_Spinal_cord_cervical_c-1:GTEx/v8/Brain_Substantia_nigra	NA	Yes	Promoter_anchored_loops	NA	rs2074404
SI	ASD	ENSG00000238083	LRRC37A2	protein_coding	NA	NA	0	0	46	2.1e-59	6.15e-56	eQTLcatalogue/Schwartzentruber_2018_ge_sensory_neuron:PsychENCODE_eQTLs:BRAINEAC/CRBL:BRAINEAC/FCTX:BRAINEAC/HIPP:BRAINEAC/MEDU:BRAINEAC/OCTX:BRAINEAC/PUTM:BRAINEAC/SNIG:BRAINEAC/TCTX:BRAINEAC/THAL:BRAINEAC/WHMT:BRAINEAC/aveALL:GTEx/v8/Brain_Amygdala:GTEx/v8/Brain_Anterior_cingulate_cortex_BA24:GTEx/v8/Brain_Caudate_basal_ganglia:GTEx/v8/Brain_Cerebellar_Hemisphere:GTEx/v8/Brain_Cerebellum:GTEx/v8/Brain_Cortex:GTEx/v8/Brain_Frontal_Cortex_BA9:GTEx/v8/Brain_Hippocampus:GTEx/v8/Brain_Hypothalamus:GTEx/v8/Brain_Nucleus_accumbens_basal_ganglia:GTEx/v8/Brain_Putamen_basal_ganglia:GTEx/v8/Brain_Spinal_cord_cervical_c-1:GTEx/v8/Brain_Substantia_nigra	NA	No	NA	NA	rs2074404
SI	DIS	ENSG00000238083	LRRC37A2	protein_coding	NA	NA	0	0	44	2.1e-59	6.15e-56	PsychENCODE_eQTLs:BRAINEAC/CRBL:BRAINEAC/FCTX:BRAINEAC/HIPP:BRAINEAC/MEDU:BRAINEAC/OCTX:BRAINEAC/PUTM:BRAINEAC/SNIG:BRAINEAC/TCTX:BRAINEAC/THAL:BRAINEAC/WHMT:BRAINEAC/aveALL:GTEx/v8/Brain_Amygdala:GTEx/v8/Brain_Anterior_cingulate_cortex_BA24:GTEx/v8/Brain_Caudate_basal_ganglia:GTEx/v8/Brain_Cerebellar_Hemisphere:GTEx/v8/Brain_Cerebellum:GTEx/v8/Brain_Cortex:GTEx/v8/Brain_Frontal_Cortex_BA9:GTEx/v8/Brain_Hippocampus:GTEx/v8/Brain_Hypothalamus:GTEx/v8/Brain_Nucleus_accumbens_basal_ganglia:GTEx/v8/Brain_Putamen_basal_ganglia:GTEx/v8/Brain_Spinal_cord_cervical_c-1:GTEx/v8/Brain_Substantia_nigra	NA	No	NA	NA	rs2074404
SI	SCZ	ENSG00000238083	LRRC37A2	protein_coding	NA	NA	0	0	44	2.1e-59	6.15e-56	PsychENCODE_eQTLs:BRAINEAC/CRBL:BRAINEAC/FCTX:BRAINEAC/HIPP:BRAINEAC/MEDU:BRAINEAC/OCTX:BRAINEAC/PUTM:BRAINEAC/SNIG:BRAINEAC/TCTX:BRAINEAC/THAL:BRAINEAC/WHMT:BRAINEAC/aveALL:GTEx/v8/Brain_Amygdala:GTEx/v8/Brain_Anterior_cingulate_cortex_BA24:GTEx/v8/Brain_Caudate_basal_ganglia:GTEx/v8/Brain_Cerebellar_Hemisphere:GTEx/v8/Brain_Cerebellum:GTEx/v8/Brain_Cortex:GTEx/v8/Brain_Frontal_Cortex_BA9:GTEx/v8/Brain_Hippocampus:GTEx/v8/Brain_Hypothalamus:GTEx/v8/Brain_Nucleus_accumbens_basal_ganglia:GTEx/v8/Brain_Putamen_basal_ganglia:GTEx/v8/Brain_Spinal_cord_cervical_c-1:GTEx/v8/Brain_Substantia_nigra	NA	No	NA	NA	rs2074404
SI	ASD	ENSG00000261575	RP11-259G18.1	pseudogene	NA	NA	0	0	44	7.12e-50	1.13e-41	PsychENCODE_eQTLs:GTEx/v8/Brain_Amygdala:GTEx/v8/Brain_Anterior_cingulate_cortex_BA24:GTEx/v8/Brain_Caudate_basal_ganglia:GTEx/v8/Brain_Cerebellar_Hemisphere:GTEx/v8/Brain_Cerebellum:GTEx/v8/Brain_Cortex:GTEx/v8/Brain_Frontal_Cortex_BA9:GTEx/v8/Brain_Hippocampus:GTEx/v8/Brain_Hypothalamus:GTEx/v8/Brain_Nucleus_accumbens_basal_ganglia:GTEx/v8/Brain_Putamen_basal_ganglia:GTEx/v8/Brain_Spinal_cord_cervical_c-1:GTEx/v8/Brain_Substantia_nigra	NA	Yes	Adult_Cortex	NA	rs2074404
SI	DIS	ENSG00000261575	RP11-259G18.1	pseudogene	NA	NA	0	0	44	7.12e-50	1.13e-41	PsychENCODE_eQTLs:GTEx/v8/Brain_Amygdala:GTEx/v8/Brain_Anterior_cingulate_cortex_BA24:GTEx/v8/Brain_Caudate_basal_ganglia:GTEx/v8/Brain_Cerebellar_Hemisphere:GTEx/v8/Brain_Cerebellum:GTEx/v8/Brain_Cortex:GTEx/v8/Brain_Frontal_Cortex_BA9:GTEx/v8/Brain_Hippocampus:GTEx/v8/Brain_Hypothalamus:GTEx/v8/Brain_Nucleus_accumbens_basal_ganglia:GTEx/v8/Brain_Putamen_basal_ganglia:GTEx/v8/Brain_Spinal_cord_cervical_c-1:GTEx/v8/Brain_Substantia_nigra	NA	Yes	Adult_Cortex	NA	rs2074404
SI	SCZ	ENSG00000261575	RP11-259G18.1	pseudogene	NA	NA	0	0	44	7.12e-50	1.13e-41	PsychENCODE_eQTLs:GTEx/v8/Brain_Amygdala:GTEx/v8/Brain_Anterior_cingulate_cortex_BA24:GTEx/v8/Brain_Caudate_basal_ganglia:GTEx/v8/Brain_Cerebellar_Hemisphere:GTEx/v8/Brain_Cerebellum:GTEx/v8/Brain_Cortex:GTEx/v8/Brain_Frontal_Cortex_BA9:GTEx/v8/Brain_Hippocampus:GTEx/v8/Brain_Hypothalamus:GTEx/v8/Brain_Nucleus_accumbens_basal_ganglia:GTEx/v8/Brain_Putamen_basal_ganglia:GTEx/v8/Brain_Spinal_cord_cervical_c-1:GTEx/v8/Brain_Substantia_nigra	NA	Yes	Adult_Cortex	NA	rs2074404
SI	ASD	ENSG00000120088	CRHR1	protein_coding	0.792134	2.03809	4	17:55:00	43	1.89e-44	3.41e-41	PsychENCODE_eQTLs:BRAINEAC/CRBL:BRAINEAC/HIPP:BRAINEAC/MEDU:BRAINEAC/TCTX:BRAINEAC/WHMT:GTEx/v8/Brain_Caudate_basal_ganglia:GTEx/v8/Brain_Hippocampus:GTEx/v8/Brain_Nucleus_accumbens_basal_ganglia:GTEx/v8/Brain_Putamen_basal_ganglia	NA	No	NA	NA	rs2074404
SI	DIS	ENSG00000120088	CRHR1	protein_coding	0.792134	2.03809	4	17:55:00	43	1.89e-44	3.41e-41	PsychENCODE_eQTLs:BRAINEAC/CRBL:BRAINEAC/HIPP:BRAINEAC/MEDU:BRAINEAC/TCTX:BRAINEAC/WHMT:GTEx/v8/Brain_Caudate_basal_ganglia:GTEx/v8/Brain_Hippocampus:GTEx/v8/Brain_Nucleus_accumbens_basal_ganglia:GTEx/v8/Brain_Putamen_basal_ganglia	NA	No	NA	NA	rs2074404
SI	SCZ	ENSG00000120088	CRHR1	protein_coding	0.792134	2.03809	4	17:55:00	43	1.89e-44	3.41e-41	PsychENCODE_eQTLs:BRAINEAC/CRBL:BRAINEAC/HIPP:BRAINEAC/MEDU:BRAINEAC/TCTX:BRAINEAC/WHMT:GTEx/v8/Brain_Caudate_basal_ganglia:GTEx/v8/Brain_Hippocampus:GTEx/v8/Brain_Nucleus_accumbens_basal_ganglia:GTEx/v8/Brain_Putamen_basal_ganglia	NA	No	NA	NA	rs2074404
SI	ASD	ENSG00000225190	PLEKHM1	protein_coding	0.840543	-0.663068	0	0	43	5.49e-40	8.8e-35	PsychENCODE_eQTLs:BRAINEAC/CRBL:GTEx/v8/Brain_Amygdala:GTEx/v8/Brain_Anterior_cingulate_cortex_BA24:GTEx/v8/Brain_Caudate_basal_ganglia:GTEx/v8/Brain_Cerebellar_Hemisphere:GTEx/v8/Brain_Cerebellum:GTEx/v8/Brain_Cortex:GTEx/v8/Brain_Frontal_Cortex_BA9:GTEx/v8/Brain_Nucleus_accumbens_basal_ganglia:GTEx/v8/Brain_Putamen_basal_ganglia	NA	No	NA	NA	rs2074404
SI	DIS	ENSG00000225190	PLEKHM1	protein_coding	0.840543	-0.663068	0	0	43	5.49e-40	8.8e-35	PsychENCODE_eQTLs:BRAINEAC/CRBL:GTEx/v8/Brain_Amygdala:GTEx/v8/Brain_Anterior_cingulate_cortex_BA24:GTEx/v8/Brain_Caudate_basal_ganglia:GTEx/v8/Brain_Cerebellar_Hemisphere:GTEx/v8/Brain_Cerebellum:GTEx/v8/Brain_Cortex:GTEx/v8/Brain_Frontal_Cortex_BA9:GTEx/v8/Brain_Nucleus_accumbens_basal_ganglia:GTEx/v8/Brain_Putamen_basal_ganglia	NA	No	NA	NA	rs2074404
SI	SCZ	ENSG00000225190	PLEKHM1	protein_coding	0.840543	-0.663068	0	0	43	5.49e-40	8.8e-35	PsychENCODE_eQTLs:BRAINEAC/CRBL:GTEx/v8/Brain_Amygdala:GTEx/v8/Brain_Anterior_cingulate_cortex_BA24:GTEx/v8/Brain_Caudate_basal_ganglia:GTEx/v8/Brain_Cerebellar_Hemisphere:GTEx/v8/Brain_Cerebellum:GTEx/v8/Brain_Cortex:GTEx/v8/Brain_Frontal_Cortex_BA9:GTEx/v8/Brain_Nucleus_accumbens_basal_ganglia:GTEx/v8/Brain_Putamen_basal_ganglia	NA	No	NA	NA	rs2074404
SI	ASD	ENSG00000264589	MAPT-AS1	antisense	NA	NA	12	23.3	46	1.24e-39	1.88e-36	eQTLcatalogue/Schwartzentruber_2018_ge_sensory_neuron:PsychENCODE_eQTLs:GTEx/v8/Brain_Caudate_basal_ganglia:GTEx/v8/Brain_Cerebellar_Hemisphere:GTEx/v8/Brain_Hippocampus:GTEx/v8/Brain_Hypothalamus:GTEx/v8/Brain_Nucleus_accumbens_basal_ganglia:GTEx/v8/Brain_Putamen_basal_ganglia:GTEx/v8/Brain_Spinal_cord_cervical_c-1:GTEx/v8/Brain_Substantia_nigra	NA	Yes	Adult_Cortex:Fetal_Cortex	NA	rs2074404
SI	DIS	ENSG00000264589	MAPT-AS1	antisense	NA	NA	12	23.3	44	1.24e-39	1.88e-36	PsychENCODE_eQTLs:GTEx/v8/Brain_Caudate_basal_ganglia:GTEx/v8/Brain_Cerebellar_Hemisphere:GTEx/v8/Brain_Hippocampus:GTEx/v8/Brain_Hypothalamus:GTEx/v8/Brain_Nucleus_accumbens_basal_ganglia:GTEx/v8/Brain_Putamen_basal_ganglia:GTEx/v8/Brain_Spinal_cord_cervical_c-1:GTEx/v8/Brain_Substantia_nigra	NA	Yes	Adult_Cortex:Fetal_Cortex	NA	rs2074404
SI	SCZ	ENSG00000264589	MAPT-AS1	antisense	NA	NA	12	23.3	44	1.24e-39	1.88e-36	PsychENCODE_eQTLs:GTEx/v8/Brain_Caudate_basal_ganglia:GTEx/v8/Brain_Cerebellar_Hemisphere:GTEx/v8/Brain_Hippocampus:GTEx/v8/Brain_Hypothalamus:GTEx/v8/Brain_Nucleus_accumbens_basal_ganglia:GTEx/v8/Brain_Putamen_basal_ganglia:GTEx/v8/Brain_Spinal_cord_cervical_c-1:GTEx/v8/Brain_Substantia_nigra	NA	Yes	Adult_Cortex:Fetal_Cortex	NA	rs2074404
SI	ASD	ENSG00000185829	ARL17A	protein_coding	NA	-2.38258	0	0	44	3.93e-37	7.42e-31	PsychENCODE_eQTLs:GTEx/v8/Brain_Amygdala:GTEx/v8/Brain_Anterior_cingulate_cortex_BA24:GTEx/v8/Brain_Caudate_basal_ganglia:GTEx/v8/Brain_Cerebellar_Hemisphere:GTEx/v8/Brain_Cerebellum:GTEx/v8/Brain_Cortex:GTEx/v8/Brain_Frontal_Cortex_BA9:GTEx/v8/Brain_Hippocampus:GTEx/v8/Brain_Hypothalamus:GTEx/v8/Brain_Nucleus_accumbens_basal_ganglia:GTEx/v8/Brain_Putamen_basal_ganglia	NA	No	NA	NA	rs2074404
SI	DIS	ENSG00000185829	ARL17A	protein_coding	NA	-2.38258	0	0	44	3.93e-37	7.42e-31	PsychENCODE_eQTLs:GTEx/v8/Brain_Amygdala:GTEx/v8/Brain_Anterior_cingulate_cortex_BA24:GTEx/v8/Brain_Caudate_basal_ganglia:GTEx/v8/Brain_Cerebellar_Hemisphere:GTEx/v8/Brain_Cerebellum:GTEx/v8/Brain_Cortex:GTEx/v8/Brain_Frontal_Cortex_BA9:GTEx/v8/Brain_Hippocampus:GTEx/v8/Brain_Hypothalamus:GTEx/v8/Brain_Nucleus_accumbens_basal_ganglia:GTEx/v8/Brain_Putamen_basal_ganglia	NA	No	NA	NA	rs2074404
SI	SCZ	ENSG00000185829	ARL17A	protein_coding	NA	-2.38258	0	0	44	3.93e-37	7.42e-31	PsychENCODE_eQTLs:GTEx/v8/Brain_Amygdala:GTEx/v8/Brain_Anterior_cingulate_cortex_BA24:GTEx/v8/Brain_Caudate_basal_ganglia:GTEx/v8/Brain_Cerebellar_Hemisphere:GTEx/v8/Brain_Cerebellum:GTEx/v8/Brain_Cortex:GTEx/v8/Brain_Frontal_Cortex_BA9:GTEx/v8/Brain_Hippocampus:GTEx/v8/Brain_Hypothalamus:GTEx/v8/Brain_Nucleus_accumbens_basal_ganglia:GTEx/v8/Brain_Putamen_basal_ganglia	NA	No	NA	NA	rs2074404
SI	ASD	ENSG00000204650	CRHR1-IT1	pseudogene	NA	NA	0	0	43	4.81e-37	1.09e-30	PsychENCODE_eQTLs:GTEx/v8/Brain_Amygdala:GTEx/v8/Brain_Anterior_cingulate_cortex_BA24:GTEx/v8/Brain_Caudate_basal_ganglia:GTEx/v8/Brain_Cerebellar_Hemisphere:GTEx/v8/Brain_Cerebellum:GTEx/v8/Brain_Cortex:GTEx/v8/Brain_Frontal_Cortex_BA9:GTEx/v8/Brain_Hippocampus:GTEx/v8/Brain_Hypothalamus:GTEx/v8/Brain_Nucleus_accumbens_basal_ganglia:GTEx/v8/Brain_Putamen_basal_ganglia:GTEx/v8/Brain_Spinal_cord_cervical_c-1:GTEx/v8/Brain_Substantia_nigra	NA	No	NA	NA	rs2074404
SI	DIS	ENSG00000204650	CRHR1-IT1	pseudogene	NA	NA	0	0	43	4.81e-37	1.09e-30	PsychENCODE_eQTLs:GTEx/v8/Brain_Amygdala:GTEx/v8/Brain_Anterior_cingulate_cortex_BA24:GTEx/v8/Brain_Caudate_basal_ganglia:GTEx/v8/Brain_Cerebellar_Hemisphere:GTEx/v8/Brain_Cerebellum:GTEx/v8/Brain_Cortex:GTEx/v8/Brain_Frontal_Cortex_BA9:GTEx/v8/Brain_Hippocampus:GTEx/v8/Brain_Hypothalamus:GTEx/v8/Brain_Nucleus_accumbens_basal_ganglia:GTEx/v8/Brain_Putamen_basal_ganglia:GTEx/v8/Brain_Spinal_cord_cervical_c-1:GTEx/v8/Brain_Substantia_nigra	NA	No	NA	NA	rs2074404
SI	SCZ	ENSG00000204650	CRHR1-IT1	pseudogene	NA	NA	0	0	43	4.81e-37	1.09e-30	PsychENCODE_eQTLs:GTEx/v8/Brain_Amygdala:GTEx/v8/Brain_Anterior_cingulate_cortex_BA24:GTEx/v8/Brain_Caudate_basal_ganglia:GTEx/v8/Brain_Cerebellar_Hemisphere:GTEx/v8/Brain_Cerebellum:GTEx/v8/Brain_Cortex:GTEx/v8/Brain_Frontal_Cortex_BA9:GTEx/v8/Brain_Hippocampus:GTEx/v8/Brain_Hypothalamus:GTEx/v8/Brain_Nucleus_accumbens_basal_ganglia:GTEx/v8/Brain_Putamen_basal_ganglia:GTEx/v8/Brain_Spinal_cord_cervical_c-1:GTEx/v8/Brain_Substantia_nigra	NA	No	NA	NA	rs2074404
SI	ASD	ENSG00000262500	RP11-259G18.2	pseudogene	NA	NA	0	0	44	6.18e-37	5.94e-34	PsychENCODE_eQTLs:GTEx/v8/Brain_Amygdala:GTEx/v8/Brain_Anterior_cingulate_cortex_BA24:GTEx/v8/Brain_Caudate_basal_ganglia:GTEx/v8/Brain_Cerebellar_Hemisphere:GTEx/v8/Brain_Cerebellum:GTEx/v8/Brain_Cortex:GTEx/v8/Brain_Frontal_Cortex_BA9:GTEx/v8/Brain_Hippocampus:GTEx/v8/Brain_Hypothalamus:GTEx/v8/Brain_Nucleus_accumbens_basal_ganglia:GTEx/v8/Brain_Putamen_basal_ganglia:GTEx/v8/Brain_Spinal_cord_cervical_c-1:GTEx/v8/Brain_Substantia_nigra	NA	No	NA	NA	rs2074404
SI	DIS	ENSG00000262500	RP11-259G18.2	pseudogene	NA	NA	0	0	44	6.18e-37	5.94e-34	PsychENCODE_eQTLs:GTEx/v8/Brain_Amygdala:GTEx/v8/Brain_Anterior_cingulate_cortex_BA24:GTEx/v8/Brain_Caudate_basal_ganglia:GTEx/v8/Brain_Cerebellar_Hemisphere:GTEx/v8/Brain_Cerebellum:GTEx/v8/Brain_Cortex:GTEx/v8/Brain_Frontal_Cortex_BA9:GTEx/v8/Brain_Hippocampus:GTEx/v8/Brain_Hypothalamus:GTEx/v8/Brain_Nucleus_accumbens_basal_ganglia:GTEx/v8/Brain_Putamen_basal_ganglia:GTEx/v8/Brain_Spinal_cord_cervical_c-1:GTEx/v8/Brain_Substantia_nigra	NA	No	NA	NA	rs2074404
SI	SCZ	ENSG00000262500	RP11-259G18.2	pseudogene	NA	NA	0	0	44	6.18e-37	5.94e-34	PsychENCODE_eQTLs:GTEx/v8/Brain_Amygdala:GTEx/v8/Brain_Anterior_cingulate_cortex_BA24:GTEx/v8/Brain_Caudate_basal_ganglia:GTEx/v8/Brain_Cerebellar_Hemisphere:GTEx/v8/Brain_Cerebellum:GTEx/v8/Brain_Cortex:GTEx/v8/Brain_Frontal_Cortex_BA9:GTEx/v8/Brain_Hippocampus:GTEx/v8/Brain_Hypothalamus:GTEx/v8/Brain_Nucleus_accumbens_basal_ganglia:GTEx/v8/Brain_Putamen_basal_ganglia:GTEx/v8/Brain_Spinal_cord_cervical_c-1:GTEx/v8/Brain_Substantia_nigra	NA	No	NA	NA	rs2074404
SI	ASD	ENSG00000267246	RP11-798G7.7	processed_transcript	NA	NA	0	0	9	1.42e-35	1.81e-32	PsychENCODE_eQTLs	NA	No	NA	NA	rs2074404
SI	DIS	ENSG00000267246	RP11-798G7.7	processed_transcript	NA	NA	0	0	9	1.42e-35	1.81e-32	PsychENCODE_eQTLs	NA	No	NA	NA	rs2074404
SI	SCZ	ENSG00000267246	RP11-798G7.7	processed_transcript	NA	NA	0	0	9	1.42e-35	1.81e-32	PsychENCODE_eQTLs	NA	No	NA	NA	rs2074404
SI	ASD	ENSG00000264070	DND1P1	pseudogene	NA	NA	0	0	43	9.11e-34	1.42e-31	PsychENCODE_eQTLs:GTEx/v8/Brain_Amygdala:GTEx/v8/Brain_Anterior_cingulate_cortex_BA24:GTEx/v8/Brain_Caudate_basal_ganglia:GTEx/v8/Brain_Cerebellar_Hemisphere:GTEx/v8/Brain_Cerebellum:GTEx/v8/Brain_Cortex:GTEx/v8/Brain_Frontal_Cortex_BA9:GTEx/v8/Brain_Hippocampus:GTEx/v8/Brain_Hypothalamus:GTEx/v8/Brain_Nucleus_accumbens_basal_ganglia:GTEx/v8/Brain_Putamen_basal_ganglia:GTEx/v8/Brain_Spinal_cord_cervical_c-1:GTEx/v8/Brain_Substantia_nigra	NA	No	NA	NA	rs2074404
SI	DIS	ENSG00000264070	DND1P1	pseudogene	NA	NA	0	0	43	9.11e-34	1.42e-31	PsychENCODE_eQTLs:GTEx/v8/Brain_Amygdala:GTEx/v8/Brain_Anterior_cingulate_cortex_BA24:GTEx/v8/Brain_Caudate_basal_ganglia:GTEx/v8/Brain_Cerebellar_Hemisphere:GTEx/v8/Brain_Cerebellum:GTEx/v8/Brain_Cortex:GTEx/v8/Brain_Frontal_Cortex_BA9:GTEx/v8/Brain_Hippocampus:GTEx/v8/Brain_Hypothalamus:GTEx/v8/Brain_Nucleus_accumbens_basal_ganglia:GTEx/v8/Brain_Putamen_basal_ganglia:GTEx/v8/Brain_Spinal_cord_cervical_c-1:GTEx/v8/Brain_Substantia_nigra	NA	No	NA	NA	rs2074404
SI	SCZ	ENSG00000264070	DND1P1	pseudogene	NA	NA	0	0	43	9.11e-34	1.42e-31	PsychENCODE_eQTLs:GTEx/v8/Brain_Amygdala:GTEx/v8/Brain_Anterior_cingulate_cortex_BA24:GTEx/v8/Brain_Caudate_basal_ganglia:GTEx/v8/Brain_Cerebellar_Hemisphere:GTEx/v8/Brain_Cerebellum:GTEx/v8/Brain_Cortex:GTEx/v8/Brain_Frontal_Cortex_BA9:GTEx/v8/Brain_Hippocampus:GTEx/v8/Brain_Hypothalamus:GTEx/v8/Brain_Nucleus_accumbens_basal_ganglia:GTEx/v8/Brain_Putamen_basal_ganglia:GTEx/v8/Brain_Spinal_cord_cervical_c-1:GTEx/v8/Brain_Substantia_nigra	NA	No	NA	NA	rs2074404
SI	ASD	ENSG00000204652	RPS26P8	pseudogene	NA	NA	0	0	9	7.9e-32	8.48e-29	PsychENCODE_eQTLs	NA	No	NA	NA	rs2074404
SI	DIS	ENSG00000204652	RPS26P8	pseudogene	NA	NA	0	0	9	7.9e-32	8.48e-29	PsychENCODE_eQTLs	NA	No	NA	NA	rs2074404
SI	SCZ	ENSG00000204652	RPS26P8	pseudogene	NA	NA	0	0	9	7.9e-32	8.48e-29	PsychENCODE_eQTLs	NA	No	NA	NA	rs2074404
SI	ASD	ENSG00000176809	LRRC37A3	protein_coding	NA	-0.0971379	0	0	42	2.15e-25	1.68e-24	BRAINEAC/CRBL:BRAINEAC/FCTX:BRAINEAC/HIPP:BRAINEAC/MEDU:BRAINEAC/OCTX:BRAINEAC/PUTM:BRAINEAC/SNIG:BRAINEAC/TCTX:BRAINEAC/THAL:BRAINEAC/WHMT:BRAINEAC/aveALL	NA	No	NA	NA	rs2074404
SI	DIS	ENSG00000176809	LRRC37A3	protein_coding	NA	-0.0971379	0	0	42	2.15e-25	1.68e-24	BRAINEAC/CRBL:BRAINEAC/FCTX:BRAINEAC/HIPP:BRAINEAC/MEDU:BRAINEAC/OCTX:BRAINEAC/PUTM:BRAINEAC/SNIG:BRAINEAC/TCTX:BRAINEAC/THAL:BRAINEAC/WHMT:BRAINEAC/aveALL	NA	No	NA	NA	rs2074404
SI	SCZ	ENSG00000176809	LRRC37A3	protein_coding	NA	-0.0971379	0	0	42	2.15e-25	1.68e-24	BRAINEAC/CRBL:BRAINEAC/FCTX:BRAINEAC/HIPP:BRAINEAC/MEDU:BRAINEAC/OCTX:BRAINEAC/PUTM:BRAINEAC/SNIG:BRAINEAC/TCTX:BRAINEAC/THAL:BRAINEAC/WHMT:BRAINEAC/aveALL	NA	No	NA	NA	rs2074404
SI	ASD	ENSG00000185294	SPPL2C	protein_coding	2.3e-05	0.187395	2	23.3	44	5.47e-24	5.44e-19	PsychENCODE_eQTLs:BRAINEAC/CRBL:GTEx/v8/Brain_Cerebellar_Hemisphere:GTEx/v8/Brain_Cerebellum:GTEx/v8/Brain_Frontal_Cortex_BA9	NA	No	NA	NA	rs2074404
SI	DIS	ENSG00000185294	SPPL2C	protein_coding	2.3e-05	0.187395	2	23.3	44	5.47e-24	5.44e-19	PsychENCODE_eQTLs:BRAINEAC/CRBL:GTEx/v8/Brain_Cerebellar_Hemisphere:GTEx/v8/Brain_Cerebellum:GTEx/v8/Brain_Frontal_Cortex_BA9	NA	No	NA	NA	rs2074404
SI	SCZ	ENSG00000185294	SPPL2C	protein_coding	2.3e-05	0.187395	2	23.3	44	5.47e-24	5.44e-19	PsychENCODE_eQTLs:BRAINEAC/CRBL:GTEx/v8/Brain_Cerebellar_Hemisphere:GTEx/v8/Brain_Cerebellum:GTEx/v8/Brain_Frontal_Cortex_BA9	NA	No	NA	NA	rs2074404
SI	ASD	ENSG00000184922	FMNL1	protein_coding	0.999687	NA	0	0	42	5.86e-23	7.89e-19	GTEx/v8/Brain_Cerebellar_Hemisphere:GTEx/v8/Brain_Cerebellum	NA	No	NA	NA	rs2074404
SI	DIS	ENSG00000184922	FMNL1	protein_coding	0.999687	NA	0	0	42	5.86e-23	7.89e-19	GTEx/v8/Brain_Cerebellar_Hemisphere:GTEx/v8/Brain_Cerebellum	NA	No	NA	NA	rs2074404
SI	SCZ	ENSG00000184922	FMNL1	protein_coding	0.999687	NA	0	0	42	5.86e-23	7.89e-19	GTEx/v8/Brain_Cerebellar_Hemisphere:GTEx/v8/Brain_Cerebellum	NA	No	NA	NA	rs2074404
SI	ASD	ENSG00000232300	FAM215B	sense_intronic	NA	NA	0	0	44	3.41e-22	1.92e-18	PsychENCODE_eQTLs:GTEx/v8/Brain_Cerebellar_Hemisphere:GTEx/v8/Brain_Cerebellum	NA	No	NA	NA	rs2074404
SI	DIS	ENSG00000232300	FAM215B	sense_intronic	NA	NA	0	0	44	3.41e-22	1.92e-18	PsychENCODE_eQTLs:GTEx/v8/Brain_Cerebellar_Hemisphere:GTEx/v8/Brain_Cerebellum	NA	No	NA	NA	rs2074404
SI	SCZ	ENSG00000232300	FAM215B	sense_intronic	NA	NA	0	0	44	3.41e-22	1.92e-18	PsychENCODE_eQTLs:GTEx/v8/Brain_Cerebellar_Hemisphere:GTEx/v8/Brain_Cerebellum	NA	No	NA	NA	rs2074404
SI	ASD	ENSG00000265315	RN7SL199P	misc_RNA	NA	NA	0	0	9	3.78e-21	2.27e-18	PsychENCODE_eQTLs	NA	No	NA	NA	rs2074404
SI	ASD	ENSG00000265411	RN7SL656P	misc_RNA	NA	NA	0	0	9	3.78e-21	2.27e-18	PsychENCODE_eQTLs	NA	No	NA	NA	rs2074404
SI	DIS	ENSG00000265315	RN7SL199P	misc_RNA	NA	NA	0	0	9	3.78e-21	2.27e-18	PsychENCODE_eQTLs	NA	No	NA	NA	rs2074404
SI	DIS	ENSG00000265411	RN7SL656P	misc_RNA	NA	NA	0	0	9	3.78e-21	2.27e-18	PsychENCODE_eQTLs	NA	No	NA	NA	rs2074404
SI	SCZ	ENSG00000265315	RN7SL199P	misc_RNA	NA	NA	0	0	9	3.78e-21	2.27e-18	PsychENCODE_eQTLs	NA	No	NA	NA	rs2074404
SI	SCZ	ENSG00000265411	RN7SL656P	misc_RNA	NA	NA	0	0	9	3.78e-21	2.27e-18	PsychENCODE_eQTLs	NA	No	NA	NA	rs2074404
SI	ASD	ENSG00000262881	RP11-669E14.4	antisense	NA	NA	0	0	9	5.55e-20	3.06e-17	PsychENCODE_eQTLs	NA	No	NA	NA	rs2074404
SI	DIS	ENSG00000262881	RP11-669E14.4	antisense	NA	NA	0	0	9	5.55e-20	3.06e-17	PsychENCODE_eQTLs	NA	No	NA	NA	rs2074404
SI	SCZ	ENSG00000262881	RP11-669E14.4	antisense	NA	NA	0	0	9	5.55e-20	3.06e-17	PsychENCODE_eQTLs	NA	No	NA	NA	rs2074404
SI	ASD	ENSG00000108379	WNT3	protein_coding	0.946108	-0.191111	1	16:08:00	9	2.43e-18	1.19e-15	PsychENCODE_eQTLs	NA	No	NA	NA	rs2074404
SI	DIS	ENSG00000108379	WNT3	protein_coding	0.946108	-0.191111	1	16:08:00	9	2.43e-18	1.19e-15	PsychENCODE_eQTLs	NA	No	NA	NA	rs2074404
SI	SCZ	ENSG00000108379	WNT3	protein_coding	0.946108	-0.191111	1	16:08:00	9	2.43e-18	1.19e-15	PsychENCODE_eQTLs	NA	No	NA	NA	rs2074404
SI	ASD	ENSG00000159314	ARHGAP27	protein_coding	0.00125584	-0.761628	0	0	43	4.06e-18	7.23e-14	GTEx/v8/Brain_Caudate_basal_ganglia:GTEx/v8/Brain_Cortex:GTEx/v8/Brain_Nucleus_accumbens_basal_ganglia	NA	No	NA	NA	rs2074404
SI	DIS	ENSG00000159314	ARHGAP27	protein_coding	0.00125584	-0.761628	0	0	43	4.06e-18	7.23e-14	GTEx/v8/Brain_Caudate_basal_ganglia:GTEx/v8/Brain_Cortex:GTEx/v8/Brain_Nucleus_accumbens_basal_ganglia	NA	No	NA	NA	rs2074404
SI	SCZ	ENSG00000159314	ARHGAP27	protein_coding	0.00125584	-0.761628	0	0	43	4.06e-18	7.23e-14	GTEx/v8/Brain_Caudate_basal_ganglia:GTEx/v8/Brain_Cortex:GTEx/v8/Brain_Nucleus_accumbens_basal_ganglia	NA	No	NA	NA	rs2074404
SI	ASD	ENSG00000267198	RP11-798G7.6	lincRNA	NA	NA	0	0	43	2.89e-15	1.1e-12	PsychENCODE_eQTLs:GTEx/v8/Brain_Cerebellum	NA	No	NA	NA	rs2074404
SI	DIS	ENSG00000267198	RP11-798G7.6	lincRNA	NA	NA	0	0	43	2.89e-15	1.1e-12	PsychENCODE_eQTLs:GTEx/v8/Brain_Cerebellum	NA	No	NA	NA	rs2074404
SI	SCZ	ENSG00000267198	RP11-798G7.6	lincRNA	NA	NA	0	0	43	2.89e-15	1.1e-12	PsychENCODE_eQTLs:GTEx/v8/Brain_Cerebellum	NA	No	NA	NA	rs2074404
SI	ASD	ENSG00000266918	RP11-798G7.8	lincRNA	NA	NA	0	0	43	2.39e-14	6.68e-12	PsychENCODE_eQTLs:GTEx/v8/Brain_Cerebellar_Hemisphere:GTEx/v8/Brain_Cerebellum:GTEx/v8/Brain_Cortex	NA	No	NA	NA	rs2074404
SI	DIS	ENSG00000266918	RP11-798G7.8	lincRNA	NA	NA	0	0	43	2.39e-14	6.68e-12	PsychENCODE_eQTLs:GTEx/v8/Brain_Cerebellar_Hemisphere:GTEx/v8/Brain_Cerebellum:GTEx/v8/Brain_Cortex	NA	No	NA	NA	rs2074404
SI	SCZ	ENSG00000266918	RP11-798G7.8	lincRNA	NA	NA	0	0	43	2.39e-14	6.68e-12	PsychENCODE_eQTLs:GTEx/v8/Brain_Cerebellar_Hemisphere:GTEx/v8/Brain_Cerebellum:GTEx/v8/Brain_Cortex	NA	No	NA	NA	rs2074404
SI	ASD	ENSG00000236234	AC091132.1	antisense	NA	NA	0	0	43	6.81e-12	2.29e-08	GTEx/v8/Brain_Cerebellar_Hemisphere:GTEx/v8/Brain_Cerebellum	NA	No	NA	NA	rs2074404
SI	DIS	ENSG00000236234	AC091132.1	antisense	NA	NA	0	0	43	6.81e-12	2.29e-08	GTEx/v8/Brain_Cerebellar_Hemisphere:GTEx/v8/Brain_Cerebellum	NA	No	NA	NA	rs2074404
SI	SCZ	ENSG00000236234	AC091132.1	antisense	NA	NA	0	0	43	6.81e-12	2.29e-08	GTEx/v8/Brain_Cerebellar_Hemisphere:GTEx/v8/Brain_Cerebellum	NA	No	NA	NA	rs2074404
SI	ASD	ENSG00000267121	CTD-2020K17.1	antisense	NA	NA	0	0	42	5.43e-10	4.5e-07	GTEx/v8/Brain_Cerebellar_Hemisphere:GTEx/v8/Brain_Cerebellum	NA	No	NA	NA	rs2074404
SI	DIS	ENSG00000267121	CTD-2020K17.1	antisense	NA	NA	0	0	42	5.43e-10	4.5e-07	GTEx/v8/Brain_Cerebellar_Hemisphere:GTEx/v8/Brain_Cerebellum	NA	No	NA	NA	rs2074404
SI	SCZ	ENSG00000267121	CTD-2020K17.1	antisense	NA	NA	0	0	42	5.43e-10	4.5e-07	GTEx/v8/Brain_Cerebellar_Hemisphere:GTEx/v8/Brain_Cerebellum	NA	No	NA	NA	rs2074404
SI	ASD	ENSG00000265964	RP11-293E1.1	lincRNA	NA	NA	0	0	9	5.68e-09	1.09e-06	PsychENCODE_eQTLs	NA	No	NA	NA	rs2074404
SI	DIS	ENSG00000265964	RP11-293E1.1	lincRNA	NA	NA	0	0	9	5.68e-09	1.09e-06	PsychENCODE_eQTLs	NA	No	NA	NA	rs2074404
SI	SCZ	ENSG00000265964	RP11-293E1.1	lincRNA	NA	NA	0	0	9	5.68e-09	1.09e-06	PsychENCODE_eQTLs	NA	No	NA	NA	rs2074404
SI	ASD	ENSG00000228696	ARL17B	protein_coding	NA	-0.428243	0	0	9	3.81e-08	6.5e-06	PsychENCODE_eQTLs	NA	No	NA	NA	rs2074404
SI	DIS	ENSG00000228696	ARL17B	protein_coding	NA	-0.428243	0	0	9	3.81e-08	6.5e-06	PsychENCODE_eQTLs	NA	No	NA	NA	rs2074404
SI	SCZ	ENSG00000228696	ARL17B	protein_coding	NA	-0.428243	0	0	9	3.81e-08	6.5e-06	PsychENCODE_eQTLs	NA	No	NA	NA	rs2074404
SI	ASD	ENSG00000263142	LRRC37A17P	pseudogene	NA	NA	0	0	19	4.26e-08	7.2e-06	PsychENCODE_eQTLs:GTEx/v8/Brain_Cerebellum	NA	No	NA	NA	rs2074404
SI	DIS	ENSG00000263142	LRRC37A17P	pseudogene	NA	NA	0	0	19	4.26e-08	7.2e-06	PsychENCODE_eQTLs:GTEx/v8/Brain_Cerebellum	NA	No	NA	NA	rs2074404
SI	SCZ	ENSG00000263142	LRRC37A17P	pseudogene	NA	NA	0	0	19	4.26e-08	7.2e-06	PsychENCODE_eQTLs:GTEx/v8/Brain_Cerebellum	NA	No	NA	NA	rs2074404
SI	ASD	ENSG00000260075	NSFP1	pseudogene	NA	NA	0	0	9	1.79e-06	0.000228135	PsychENCODE_eQTLs	NA	No	NA	NA	rs2074404
SI	DIS	ENSG00000260075	NSFP1	pseudogene	NA	NA	0	0	9	1.79e-06	0.000228135	PsychENCODE_eQTLs	NA	No	NA	NA	rs2074404
SI	SCZ	ENSG00000260075	NSFP1	pseudogene	NA	NA	0	0	9	1.79e-06	0.000228135	PsychENCODE_eQTLs	NA	No	NA	NA	rs2074404
SI	ASD	ENSG00000256762	STH	protein_coding	0.00444467	0.274193	3	19:15:00	43	1.36e-05	0.00143999	PsychENCODE_eQTLs:BRAINEAC/FCTX:BRAINEAC/TCTX:BRAINEAC/aveALL	NA	No	NA	NA	rs2074404
SI	DIS	ENSG00000256762	STH	protein_coding	0.00444467	0.274193	3	19:15:00	43	1.36e-05	0.00143999	PsychENCODE_eQTLs:BRAINEAC/FCTX:BRAINEAC/TCTX:BRAINEAC/aveALL	NA	No	NA	NA	rs2074404
SI	SCZ	ENSG00000256762	STH	protein_coding	0.00444467	0.274193	3	19:15:00	43	1.36e-05	0.00143999	PsychENCODE_eQTLs:BRAINEAC/FCTX:BRAINEAC/TCTX:BRAINEAC/aveALL	NA	No	NA	NA	rs2074404
SI	ASD	ENSG00000186665	C17orf58	protein_coding	0.0821564	0.225875	0	0	43	1.66e-05	5.12e-05	BRAINEAC/CRBL:BRAINEAC/MEDU:BRAINEAC/OCTX:BRAINEAC/TCTX	NA	No	NA	NA	rs2074404
SI	DIS	ENSG00000186665	C17orf58	protein_coding	0.0821564	0.225875	0	0	43	1.66e-05	5.12e-05	BRAINEAC/CRBL:BRAINEAC/MEDU:BRAINEAC/OCTX:BRAINEAC/TCTX	NA	No	NA	NA	rs2074404
SI	SCZ	ENSG00000186665	C17orf58	protein_coding	0.0821564	0.225875	0	0	43	1.66e-05	5.12e-05	BRAINEAC/CRBL:BRAINEAC/MEDU:BRAINEAC/OCTX:BRAINEAC/TCTX	NA	No	NA	NA	rs2074404
SI	ASD	ENSG00000073969	NSF	protein_coding	0.713682	-0.566247	0	0	43	7.68e-05	2.14e-10	PsychENCODE_eQTLs:GTEx/v8/Brain_Cerebellum	NA	No	NA	NA	rs2074404
SI	DIS	ENSG00000073969	NSF	protein_coding	0.713682	-0.566247	0	0	43	7.68e-05	2.14e-10	PsychENCODE_eQTLs:GTEx/v8/Brain_Cerebellum	NA	No	NA	NA	rs2074404
SI	SCZ	ENSG00000073969	NSF	protein_coding	0.713682	-0.566247	0	0	43	7.68e-05	2.14e-10	PsychENCODE_eQTLs:GTEx/v8/Brain_Cerebellum	NA	No	NA	NA	rs2074404
SI	ASD	ENSG00000136448	NMT1	protein_coding	0.998501	0.0324477	0	0	31	7.92e-05	0.00258696	GTEx/v8/Brain_Cerebellar_Hemisphere	NA	No	NA	NA	rs2074404
SI	DIS	ENSG00000136448	NMT1	protein_coding	0.998501	0.0324477	0	0	31	7.92e-05	0.00258696	GTEx/v8/Brain_Cerebellar_Hemisphere	NA	No	NA	NA	rs2074404
SI	SCZ	ENSG00000136448	NMT1	protein_coding	0.998501	0.0324477	0	0	31	7.92e-05	0.00258696	GTEx/v8/Brain_Cerebellar_Hemisphere	NA	No	NA	NA	rs2074404
SI	ASD	ENSG00000006062	MAP3K14	processed_transcript	NA	NA	0	0	0	NA	NA	NA	NA	Yes	Adult_Cortex	NA	rs2074404
SI	ASD	ENSG00000233483	CTD-2020K17.4	antisense	NA	NA	0	0	0	NA	NA	NA	NA	Yes	Fetal_Cortex	NA	rs2074404
SI	ASD	ENSG00000238723	Y_RNA	misc_RNA	NA	NA	1	14:04:00	0	NA	NA	NA	NA	No	NA	NA	rs2074404
SI	ASD	ENSG00000262372	RP11-669E14.6	antisense	NA	NA	6	21	0	NA	NA	NA	NA	No	NA	NA	rs2074404
SI	ASD	ENSG00000263715	RP11-105N13.4	processed_transcript	NA	NA	3	17:47:00	0	NA	NA	NA	NA	No	NA	NA	rs2074404
SI	ASD	ENSG00000267278	MAP3K14-AS1	antisense	NA	NA	0	0	0	NA	NA	NA	NA	Yes	Fetal_Cortex	NA	rs2074404
SI	DIS	ENSG00000006062	MAP3K14	processed_transcript	NA	NA	0	0	0	NA	NA	NA	NA	Yes	Adult_Cortex	NA	rs2074404
SI	DIS	ENSG00000233483	CTD-2020K17.4	antisense	NA	NA	0	0	0	NA	NA	NA	NA	Yes	Fetal_Cortex	NA	rs2074404
SI	DIS	ENSG00000238723	Y_RNA	misc_RNA	NA	NA	1	14:04:00	0	NA	NA	NA	NA	No	NA	NA	rs2074404
SI	DIS	ENSG00000262372	RP11-669E14.6	antisense	NA	NA	6	21	0	NA	NA	NA	NA	No	NA	NA	rs2074404
SI	DIS	ENSG00000263715	RP11-105N13.4	processed_transcript	NA	NA	3	17:47:00	0	NA	NA	NA	NA	No	NA	NA	rs2074404
SI	DIS	ENSG00000267278	MAP3K14-AS1	antisense	NA	NA	0	0	0	NA	NA	NA	NA	Yes	Fetal_Cortex	NA	rs2074404
SI	SCZ	ENSG00000006062	MAP3K14	processed_transcript	NA	NA	0	0	0	NA	NA	NA	NA	Yes	Adult_Cortex	NA	rs2074404
SI	SCZ	ENSG00000233483	CTD-2020K17.4	antisense	NA	NA	0	0	0	NA	NA	NA	NA	Yes	Fetal_Cortex	NA	rs2074404
SI	SCZ	ENSG00000238723	Y_RNA	misc_RNA	NA	NA	1	14:04:00	0	NA	NA	NA	NA	No	NA	NA	rs2074404
SI	SCZ	ENSG00000262372	RP11-669E14.6	antisense	NA	NA	6	21	0	NA	NA	NA	NA	No	NA	NA	rs2074404
SI	SCZ	ENSG00000263715	RP11-105N13.4	processed_transcript	NA	NA	3	17:47:00	0	NA	NA	NA	NA	No	NA	NA	rs2074404
SI	SCZ	ENSG00000267278	MAP3K14-AS1	antisense	NA	NA	0	0	0	NA	NA	NA	NA	Yes	Fetal_Cortex	NA	rs2074404
SA	NEU	ENSG00000136869	TLR4	protein_coding	4.18e-06	-0.800744	0	0	1	6.6e-05	0.00585512	PsychENCODE_eQTLs	NA	No	NA	0.0431084	rs2094580
SI	NEU	ENSG00000110693	SOX6	protein_coding	0.999531	-2.52258	3	16:25:00	0	NA	NA	NA	NA	No	NA	NA	rs2118362
SA	SCZ	ENSG00000170624	SGCD	protein_coding	0.0023391	0.319696	1	13:04:00	0	NA	NA	NA	NA	No	NA	0.0388182	rs2135029
SI	NEU	ENSG00000117569	PTBP2	protein_coding	0.992693	-0.165757	0	0	1	1.41e-05	0.0110644	GTEx/v8/Brain_Cerebellum:GTEx/v8/Brain_Nucleus_accumbens_basal_ganglia	NA	No	NA	NA	rs2172980
SI	BMI	ENSG00000149294	NCAM1	protein_coding	NA	NA	2	15:11:00	0	NA	NA	NA	NA	No	NA	NA	rs2186874
SI	BMI	ENSG00000238998	RNU7-187P	snRNA	NA	NA	1	14:24:00	0	NA	NA	NA	NA	No	NA	NA	rs2186874
SI	BMI	ENSG00000247416	RP11-629G13.1	antisense	NA	NA	1	14:24:00	0	NA	NA	NA	NA	No	NA	NA	rs2186874
SI	ESMK	ENSG00000176165	FOXG1	protein_coding	NA	-0.943027	0	0	0	NA	NA	NA	NA	Yes	Fetal_Cortex	NA	rs2208718
SI	ESMK	ENSG00000186960	C14orf23	protein_coding	NA	NA	0	0	0	NA	NA	NA	NA	Yes	Fetal_Cortex	NA	rs2208718
SI	ESMK	ENSG00000257126	RP11-966I7.1	antisense	NA	NA	0	0	0	NA	NA	NA	NA	Yes	Fetal_Cortex	NA	rs2208718
SI	ESMK	ENSG00000258038	CTD-2384A14.1	lincRNA	NA	NA	1	17:14:00	0	NA	NA	NA	NA	No	NA	NA	rs2208718
SI	MSCP	ENSG00000176165	FOXG1	protein_coding	NA	-0.943027	0	0	0	NA	NA	NA	NA	Yes	Fetal_Cortex	NA	rs2208718
SI	MSCP	ENSG00000186960	C14orf23	protein_coding	NA	NA	0	0	0	NA	NA	NA	NA	Yes	Fetal_Cortex	NA	rs2208718
SI	MSCP	ENSG00000257126	RP11-966I7.1	antisense	NA	NA	0	0	0	NA	NA	NA	NA	Yes	Fetal_Cortex	NA	rs2208718
SI	MSCP	ENSG00000258038	CTD-2384A14.1	lincRNA	NA	NA	1	17:14:00	0	NA	NA	NA	NA	No	NA	NA	rs2208718
SI	NEU	ENSG00000238165	AC007560.1	pseudogene	NA	NA	1	13:49:00	1	0.000416315	0.0284169	PsychENCODE_eQTLs	NA	No	NA	NA	rs2216309
SI	NEU	ENSG00000179915	NRXN1	protein_coding	0.999949	-0.420818	2	15:54:00	0	NA	NA	NA	NA	No	NA	NA	rs2216309
SI	NEU	ENSG00000092108	SCFD1	protein_coding	0.991579	-0.0952235	0	0	1	3.19e-05	0.0040578	BRAINEAC/HIPP	NA	No	NA	NA	rs2333605
SI	NEU	ENSG00000184304	PRKD1	protein_coding	2.13e-05	NA	2	16:38:00	0	NA	NA	NA	NA	No	NA	NA	rs2333605
SI	BD	ENSG00000256637	RP11-76I14.1	lincRNA	NA	NA	1	18:09:00	0	NA	NA	NA	NA	No	NA	NA	rs2376064
SA	BMI	ENSG00000185352	HS6ST3	protein_coding	0.747378	NA	1	17.9	0	NA	NA	NA	NA	No	NA	NA	rs2389631
SI	NEU	ENSG00000232630	PRPS1P2	pseudogene	NA	NA	3	16:55:00	6	2.39e-07	3.26e-07	GTEx/v8/Brain_Caudate_basal_ganglia:GTEx/v8/Brain_Cerebellar_Hemisphere:GTEx/v8/Brain_Cerebellum	NA	No	NA	NA	rs2416953
SI	NEU	ENSG00000119414	PPP6C	protein_coding	0.988609	-0.703512	4	16:55:00	6	3.26e-06	8.55e-06	GTEx/v8/Brain_Caudate_basal_ganglia:GTEx/v8/Brain_Hippocampus:GTEx/v8/Brain_Putamen_basal_ganglia	NA	No	NA	NA	rs2416953
SI	NEU	ENSG00000136918	WDR38	protein_coding	0.000345295	0.178961	0	0	1	4.82e-06	0.0108777	GTEx/v8/Brain_Nucleus_accumbens_basal_ganglia	NA	No	NA	NA	rs2416953
SI	NEU	ENSG00000136935	GOLGA1	protein_coding	0.00610739	-0.699248	0	0	6	6.01e-06	7.8e-05	GTEx/v8/Brain_Cerebellum	NA	No	NA	NA	rs2416953
SI	NEU	ENSG00000165219	GAPVD1	protein_coding	1	-0.165866	0	0	7	6.41e-06	9.64e-08	GTEx/v8/Brain_Cerebellar_Hemisphere:GTEx/v8/Brain_Cerebellum	NA	No	NA	NA	rs2416953
SI	NEU	ENSG00000173611	SCAI	protein_coding	0.999445	NA	3	16:55:00	1	1.97e-05	0.0262015	GTEx/v8/Brain_Spinal_cord_cervical_c-1	NA	No	NA	NA	rs2416953
SI	NEU	ENSG00000235332	RP11-366O20.5	pseudogene	NA	NA	1	15:58:00	0	NA	NA	NA	NA	No	NA	NA	rs2416953
SI	ADHD	ENSG00000247982	LINC00926	lincRNA	NA	NA	0	0	5	4.07e-08	7.64e-30	PsychENCODE_eQTLs:GTEx/v8/Brain_Caudate_basal_ganglia:GTEx/v8/Brain_Cerebellar_Hemisphere:GTEx/v8/Brain_Cerebellum:GTEx/v8/Brain_Cortex:GTEx/v8/Brain_Hippocampus	NA	No	NA	NA	rs2439918
SI	ADHD	ENSG00000140262	TCF12	protein_coding	0.9739	-0.962373	4	16:05:00	0	NA	NA	NA	NA	No	NA	NA	rs2439918
SA	ADHD	ENSG00000250377	CTC-467M3.3	lincRNA	NA	NA	0	0	7	9.48e-07	0.000243631	GTEx/v8/Brain_Cerebellar_Hemisphere:GTEx/v8/Brain_Frontal_Cortex_BA9	NA	No	NA	0.0454956	rs254781
SA	EA	ENSG00000250377	CTC-467M3.3	lincRNA	NA	NA	0	0	7	9.48e-07	0.000243631	GTEx/v8/Brain_Cerebellar_Hemisphere:GTEx/v8/Brain_Frontal_Cortex_BA9	NA	No	NA	0.0437644	rs254781
SA	ADHD	ENSG00000271904	CTC-498M16.4	lincRNA	NA	NA	0	0	7	1.65e-05	1.15e-13	GTEx/v8/Brain_Caudate_basal_ganglia	NA	No	NA	0.0454956	rs254781
SA	EA	ENSG00000271904	CTC-498M16.4	lincRNA	NA	NA	0	0	7	1.65e-05	1.15e-13	GTEx/v8/Brain_Caudate_basal_ganglia	NA	No	NA	0.0437644	rs254781
SA	ADHD	ENSG00000245526	LINC00461	lincRNA	NA	NA	0	0	3	2.45e-05	0.0024334	PsychENCODE_eQTLs	NA	No	NA	NA	rs254781
SA	EA	ENSG00000245526	LINC00461	lincRNA	NA	NA	0	0	3	2.45e-05	0.0024334	PsychENCODE_eQTLs	NA	No	NA	NA	rs254781
SA	ADHD	ENSG00000245864	CTC-467M3.1	antisense	NA	NA	2	18:12:00	0	NA	NA	NA	NA	No	NA	0.0454956	rs254781
SA	ADHD	ENSG00000247828	TMEM161B-AS1	antisense	NA	NA	0	0	0	NA	NA	NA	NA	Yes	Fetal_Cortex	NA	rs254781
SA	ADHD	ENSG00000248309	MEF2C-AS1	antisense	NA	NA	0	0	0	NA	NA	NA	NA	Yes	Fetal_Cortex:Dorsolateral_Prefrontal_Cortex:Hippocampus	NA	rs254781
SA	ADHD	ENSG00000253321	RP11-61G23.2	lincRNA	NA	NA	0	0	0	NA	NA	NA	NA	Yes	Hippocampus	NA	rs254781
SA	ADHD	ENSG00000255647	AC093510.1	pseudogene	NA	NA	0	0	0	NA	NA	NA	NA	Yes	Fetal_Cortex:Hippocampus	NA	rs254781
SA	EA	ENSG00000245864	CTC-467M3.1	antisense	NA	NA	2	18:12:00	0	NA	NA	NA	NA	No	NA	0.0437644	rs254781
SA	EA	ENSG00000247828	TMEM161B-AS1	antisense	NA	NA	0	0	0	NA	NA	NA	NA	Yes	Fetal_Cortex	NA	rs254781
SA	EA	ENSG00000248309	MEF2C-AS1	antisense	NA	NA	0	0	0	NA	NA	NA	NA	Yes	Fetal_Cortex:Dorsolateral_Prefrontal_Cortex:Hippocampus	NA	rs254781
SA	EA	ENSG00000253321	RP11-61G23.2	lincRNA	NA	NA	0	0	0	NA	NA	NA	NA	Yes	Hippocampus	NA	rs254781
SA	EA	ENSG00000255647	AC093510.1	pseudogene	NA	NA	0	0	0	NA	NA	NA	NA	Yes	Fetal_Cortex:Hippocampus	NA	rs254781
SA	ADHD	ENSG00000176018	LYSMD3	protein_coding	0.771815	-1.12509	0	0	0	NA	NA	NA	NA	Yes	Fetal_Cortex	NA	rs254781
SA	EA	ENSG00000176018	LYSMD3	protein_coding	0.771815	-1.12509	0	0	0	NA	NA	NA	NA	Yes	Fetal_Cortex	NA	rs254781
SA	ADHD	ENSG00000153140	CETN3	protein_coding	0.0113208	-0.797954	0	0	0	NA	NA	NA	NA	Yes	Fetal_Cortex:Hippocampus	NA	rs254781
SA	EA	ENSG00000153140	CETN3	protein_coding	0.0113208	-0.797954	0	0	0	NA	NA	NA	NA	Yes	Fetal_Cortex:Hippocampus	NA	rs254781
SA	ADHD	ENSG00000081189	MEF2C	protein_coding	0.00424617	-2.66223	4	18:12:00	0	NA	NA	NA	NA	No	NA	0.0454956	rs254781
SA	EA	ENSG00000081189	MEF2C	protein_coding	0.00424617	-2.66223	4	18:12:00	0	NA	NA	NA	NA	No	NA	0.0437644	rs254781
SA	ADHD	ENSG00000164180	TMEM161B	protein_coding	0.003685	0.0123156	0	0	0	NA	NA	NA	NA	Yes	Fetal_Cortex	NA	rs254781
SA	EA	ENSG00000164180	TMEM161B	protein_coding	0.003685	0.0123156	0	0	0	NA	NA	NA	NA	Yes	Fetal_Cortex	NA	rs254781
SA	ADHD	ENSG00000176055	MBLAC2	protein_coding	0.0002801	-1.74573	0	0	0	NA	NA	NA	NA	Yes	Fetal_Cortex	NA	rs254781
SA	EA	ENSG00000176055	MBLAC2	protein_coding	0.0002801	-1.74573	0	0	0	NA	NA	NA	NA	Yes	Fetal_Cortex	NA	rs254781
SA	ADHD	ENSG00000164199	GPR98	protein_coding	8.11e-24	-0.0865632	0	0	0	NA	NA	NA	NA	Yes	Fetal_Cortex	NA	rs254781
SA	EA	ENSG00000164199	GPR98	protein_coding	8.11e-24	-0.0865632	0	0	0	NA	NA	NA	NA	Yes	Fetal_Cortex	NA	rs254781
SI	RSK	ENSG00000169519	METTL15	protein_coding	0.000155431	-1.29305	1	22	3	1.12e-06	0.000246007	PsychENCODE_eQTLs:GTEx/v8/Brain_Caudate_basal_ganglia:GTEx/v8/Brain_Cortex:GTEx/v8/Brain_Nucleus_accumbens_basal_ganglia	NA	No	NA	NA	rs2585807
SI	RSK	ENSG00000255094	RP11-406D1.2	lincRNA	NA	NA	1	18:32:00	0	NA	NA	NA	NA	No	NA	NA	rs2585807
SI	RSK	ENSG00000271332	RP11-797J4.1	pseudogene	NA	NA	1	22	0	NA	NA	NA	NA	No	NA	NA	rs2585807
SA	NEU	ENSG00000259946	RP11-490G2.2	lincRNA	NA	NA	1	12:52:00	7	2.89e-09	5.8e-07	PsychENCODE_eQTLs	NA	No	NA	0.0201958	rs2660304
SA	NEU	ENSG00000188641	DPYD	protein_coding	4.19e-09	0.587602	3	21.3	1	0.000336873	0.0238103	PsychENCODE_eQTLs	NA	Yes	Hippocampus	NA	rs2660304
SA	NEU	ENSG00000225206	MIR137HG	lincRNA	NA	NA	4	17:54:00	0	NA	NA	NA	NA	No	NA	NA	rs2660304
SI	SCZ	ENSG00000151575	TEX9	protein_coding	2.59e-17	0.147407	1	16:01:00	1	1.3e-07	1.3e-08	GTEx/v8/Brain_Cortex:GTEx/v8/Brain_Hippocampus	NA	No	NA	NA	rs2713936
SI	SCZ	ENSG00000261174	RP11-844G16.1	pseudogene	NA	NA	0	0	1	0.000807438	0.0487549	PsychENCODE_eQTLs	NA	No	NA	NA	rs2713936
SI	SCZ	ENSG00000138587	MNS1	protein_coding	5.53e-14	-0.0940669	1	16:01:00	0	NA	NA	NA	NA	No	NA	NA	rs2713936
SA	DIS	ENSG00000137872	SEMA6D	protein_coding	0.99947	-0.259467	2	18:08:00	0	NA	NA	NA	NA	No	NA	NA	rs281320
SI	ADHD	ENSG00000167081	PBX3	protein_coding	0.592665	-0.360121	0	0	3	8.37e-05	0.00721105	PsychENCODE_eQTLs	NA	No	NA	NA	rs2819624
SI	ADHD	ENSG00000165219	GAPVD1	protein_coding	1	-0.165866	0	0	1	0.000109254	0.000151138	GTEx/v8/Brain_Cerebellar_Hemisphere	NA	No	NA	NA	rs2819624
SI	ADHD	ENSG00000119414	PPP6C	protein_coding	0.988609	-0.703512	0	0	1	0.000731451	0.0450272	PsychENCODE_eQTLs	NA	No	NA	NA	rs2819624
SI	ADHD	ENSG00000214761	HNRNPA1P15	pseudogene	NA	NA	1	16:17:00	0	NA	NA	NA	NA	No	NA	NA	rs2819624
SI	ADHD	ENSG00000119487	MAPKAP1	protein_coding	0.999737	-0.870989	6	20.7	0	NA	NA	NA	NA	No	NA	NA	rs2819624
SI	RSK	ENSG00000228782	MRPL45P2	pseudogene	NA	NA	2	15:19:00	2	8.17e-64	2.71e-60	PsychENCODE_eQTLs:GTEx/v8/Brain_Caudate_basal_ganglia:GTEx/v8/Brain_Cortex	NA	No	NA	NA	rs28458768
SI	RSK	ENSG00000178852	EFCAB13	protein_coding	8.22e-19	-0.190445	0	0	7	1.25e-19	6.72e-17	PsychENCODE_eQTLs:BRAINEAC/CRBL:BRAINEAC/TCTX:GTEx/v8/Brain_Anterior_cingulate_cortex_BA24:GTEx/v8/Brain_Caudate_basal_ganglia:GTEx/v8/Brain_Cerebellar_Hemisphere:GTEx/v8/Brain_Cerebellum:GTEx/v8/Brain_Cortex:GTEx/v8/Brain_Frontal_Cortex_BA9:GTEx/v8/Brain_Hippocampus:GTEx/v8/Brain_Hypothalamus:GTEx/v8/Brain_Putamen_basal_ganglia:GTEx/v8/Brain_Spinal_cord_cervical_c-1	NA	No	NA	NA	rs28458768
SI	RSK	ENSG00000198933	TBKBP1	protein_coding	0.0383778	-1.54619	2	18:46:00	5	2.04e-06	0.00201747	GTEx/v8/Brain_Cortex:GTEx/v8/Brain_Putamen_basal_ganglia	NA	No	NA	NA	rs28458768
SI	RSK	ENSG00000141279	NPEPPS	protein_coding	0.999906	-0.210177	1	13:38:00	3	8.39e-06	0.00033895	GTEx/v8/Brain_Amygdala:GTEx/v8/Brain_Cortex:GTEx/v8/Brain_Nucleus_accumbens_basal_ganglia	NA	No	NA	NA	rs28458768
SI	RSK	ENSG00000108439	PNPO	protein_coding	3.72e-05	0.17935	0	0	2	0.000173817	0.0135826	PsychENCODE_eQTLs	NA	No	NA	NA	rs28458768
SI	RSK	ENSG00000263766	RP11-580I16.2	antisense	NA	NA	1	16:13:00	0	NA	NA	NA	NA	No	NA	NA	rs28458768
SI	RSK	ENSG00000264558	RP11-138C9.1	antisense	NA	NA	1	15:09:00	0	NA	NA	NA	NA	No	NA	NA	rs28458768
SI	RSK	ENSG00000108424	KPNB1	protein_coding	0.999994	-0.517927	3	18:46:00	0	NA	NA	NA	NA	No	NA	NA	rs28458768
SI	NEU	ENSG00000176349	AC110781.3	protein_coding	NA	NA	1	13:57:00	3	6.04e-07	2.61e-06	PsychENCODE_eQTLs:GTEx/v8/Brain_Hypothalamus:GTEx/v8/Brain_Nucleus_accumbens_basal_ganglia	NA	No	NA	0.00255449	rs28528997
SI	SCZ	ENSG00000176349	AC110781.3	protein_coding	NA	NA	1	13:57:00	3	6.04e-07	2.61e-06	PsychENCODE_eQTLs:GTEx/v8/Brain_Hypothalamus:GTEx/v8/Brain_Nucleus_accumbens_basal_ganglia	NA	No	NA	0.00388463	rs28528997
SI	NEU	ENSG00000122687	FTSJ2	protein_coding	1.97e-05	0.0965956	0	0	2	1.41e-05	4.01e-12	GTEx/v8/Brain_Caudate_basal_ganglia:GTEx/v8/Brain_Cerebellar_Hemisphere	NA	No	NA	0.00255449	rs28528997
SI	SCZ	ENSG00000122687	FTSJ2	protein_coding	1.97e-05	0.0965956	0	0	2	1.41e-05	4.01e-12	GTEx/v8/Brain_Caudate_basal_ganglia:GTEx/v8/Brain_Cerebellar_Hemisphere	NA	No	NA	0.00388463	rs28528997
SI	NEU	ENSG00000198517	MAFK	protein_coding	0.557286	-0.718425	0	0	1	0.000425419	0.0289308	PsychENCODE_eQTLs	NA	No	NA	NA	rs28528997
SI	SCZ	ENSG00000198517	MAFK	protein_coding	0.557286	-0.718425	0	0	1	0.000425419	0.0289308	PsychENCODE_eQTLs	NA	No	NA	NA	rs28528997
SI	NEU	ENSG00000002822	MAD1L1	protein_coding	2.04e-10	-0.0844627	3	16:12:00	0	NA	NA	NA	NA	No	NA	0.00255449	rs28528997
SI	SCZ	ENSG00000002822	MAD1L1	protein_coding	2.04e-10	-0.0844627	3	16:12:00	0	NA	NA	NA	NA	No	NA	0.00388463	rs28528997
SI	BMI	ENSG00000165659	DACH1	protein_coding	0.995944	-0.40163	6	21.9	0	NA	NA	NA	NA	No	NA	NA	rs303949
SI	ESMK	ENSG00000165659	DACH1	protein_coding	0.995944	-0.40163	6	21.9	0	NA	NA	NA	NA	No	NA	0.0269325	rs303949
SI	ESMK	ENSG00000169398	PTK2	protein_coding	0.999993	-0.489091	4	15:01:00	4	4.28e-17	9.97e-13	PsychENCODE_eQTLs:GTEx/v8/Brain_Amygdala:GTEx/v8/Brain_Anterior_cingulate_cortex_BA24:GTEx/v8/Brain_Caudate_basal_ganglia:GTEx/v8/Brain_Cerebellar_Hemisphere:GTEx/v8/Brain_Cerebellum:GTEx/v8/Brain_Cortex:GTEx/v8/Brain_Nucleus_accumbens_basal_ganglia:GTEx/v8/Brain_Putamen_basal_ganglia	NA	Yes	Adult_Cortex:Fetal_Cortex	NA	rs306951
SI	MSCP	ENSG00000169398	PTK2	protein_coding	0.999993	-0.489091	4	15:01:00	4	4.28e-17	9.97e-13	PsychENCODE_eQTLs:GTEx/v8/Brain_Amygdala:GTEx/v8/Brain_Anterior_cingulate_cortex_BA24:GTEx/v8/Brain_Caudate_basal_ganglia:GTEx/v8/Brain_Cerebellar_Hemisphere:GTEx/v8/Brain_Cerebellum:GTEx/v8/Brain_Cortex:GTEx/v8/Brain_Nucleus_accumbens_basal_ganglia:GTEx/v8/Brain_Putamen_basal_ganglia	NA	Yes	Adult_Cortex:Fetal_Cortex	NA	rs306951
SI	NEU	ENSG00000169398	PTK2	protein_coding	0.999993	-0.489091	4	15:01:00	4	4.28e-17	9.97e-13	PsychENCODE_eQTLs:GTEx/v8/Brain_Amygdala:GTEx/v8/Brain_Anterior_cingulate_cortex_BA24:GTEx/v8/Brain_Caudate_basal_ganglia:GTEx/v8/Brain_Cerebellar_Hemisphere:GTEx/v8/Brain_Cerebellum:GTEx/v8/Brain_Cortex:GTEx/v8/Brain_Nucleus_accumbens_basal_ganglia:GTEx/v8/Brain_Putamen_basal_ganglia	NA	Yes	Adult_Cortex:Fetal_Cortex	NA	rs306951
SI	ESMK	ENSG00000253210	RP11-809O17.1	antisense	NA	NA	0	0	0	NA	NA	NA	NA	Yes	Fetal_Cortex	NA	rs306951
SI	MSCP	ENSG00000253210	RP11-809O17.1	antisense	NA	NA	0	0	0	NA	NA	NA	NA	Yes	Fetal_Cortex	NA	rs306951
SI	NEU	ENSG00000253210	RP11-809O17.1	antisense	NA	NA	0	0	0	NA	NA	NA	NA	Yes	Fetal_Cortex	NA	rs306951
SI	ESMK	ENSG00000022567	SLC45A4	protein_coding	0.00458961	-0.00652344	0	0	0	NA	NA	NA	NA	Yes	Fetal_Cortex	NA	rs306951
SI	MSCP	ENSG00000022567	SLC45A4	protein_coding	0.00458961	-0.00652344	0	0	0	NA	NA	NA	NA	Yes	Fetal_Cortex	NA	rs306951
SI	NEU	ENSG00000022567	SLC45A4	protein_coding	0.00458961	-0.00652344	0	0	0	NA	NA	NA	NA	Yes	Fetal_Cortex	NA	rs306951
SI	ESMK	ENSG00000167632	TRAPPC9	protein_coding	5.76e-06	-0.335502	0	0	0	NA	NA	NA	NA	Yes	Adult_Cortex:Fetal_Cortex	NA	rs306951
SI	MSCP	ENSG00000167632	TRAPPC9	protein_coding	5.76e-06	-0.335502	0	0	0	NA	NA	NA	NA	Yes	Adult_Cortex:Fetal_Cortex	NA	rs306951
SI	NEU	ENSG00000167632	TRAPPC9	protein_coding	5.76e-06	-0.335502	0	0	0	NA	NA	NA	NA	Yes	Adult_Cortex:Fetal_Cortex	NA	rs306951
SI	ADHD	ENSG00000198496	NBR2	pseudogene	NA	NA	2	14:47:00	20	3.58e-235	3.84e-230	PsychENCODE_eQTLs:BRAINEAC/CRBL:BRAINEAC/FCTX:BRAINEAC/HIPP:BRAINEAC/MEDU:BRAINEAC/OCTX:BRAINEAC/PUTM:BRAINEAC/SNIG:BRAINEAC/TCTX:BRAINEAC/THAL:BRAINEAC/WHMT:BRAINEAC/aveALL:GTEx/v8/Brain_Amygdala:GTEx/v8/Brain_Anterior_cingulate_cortex_BA24:GTEx/v8/Brain_Caudate_basal_ganglia:GTEx/v8/Brain_Cerebellar_Hemisphere:GTEx/v8/Brain_Cerebellum:GTEx/v8/Brain_Cortex:GTEx/v8/Brain_Frontal_Cortex_BA9:GTEx/v8/Brain_Hippocampus:GTEx/v8/Brain_Hypothalamus:GTEx/v8/Brain_Nucleus_accumbens_basal_ganglia:GTEx/v8/Brain_Putamen_basal_ganglia:GTEx/v8/Brain_Spinal_cord_cervical_c-1:GTEx/v8/Brain_Substantia_nigra	NA	No	NA	0.029977	rs34239244
SI	ADHD	ENSG00000188554	NBR1	protein_coding	0.000436707	-0.826384	5	21.7	20	1.41e-23	1.38e-18	PsychENCODE_eQTLs:GTEx/v8/Brain_Anterior_cingulate_cortex_BA24:GTEx/v8/Brain_Cerebellar_Hemisphere:GTEx/v8/Brain_Cerebellum:GTEx/v8/Brain_Hippocampus:GTEx/v8/Brain_Spinal_cord_cervical_c-1	NA	No	NA	0.029977	rs34239244
SI	ADHD	ENSG00000267002	RP11-242D8.1	lincRNA	NA	NA	2	13.8	20	1.48e-19	9.94e-16	GTEx/v8/Brain_Cerebellar_Hemisphere:GTEx/v8/Brain_Cerebellum:GTEx/v8/Brain_Hypothalamus	NA	No	NA	0.029977	rs34239244
SI	ADHD	ENSG00000267681	CTD-3199J23.6	pseudogene	NA	NA	2	14:47:00	20	3.07e-17	1.37e-14	PsychENCODE_eQTLs:GTEx/v8/Brain_Anterior_cingulate_cortex_BA24:GTEx/v8/Brain_Caudate_basal_ganglia:GTEx/v8/Brain_Cerebellar_Hemisphere:GTEx/v8/Brain_Cerebellum:GTEx/v8/Brain_Cortex:GTEx/v8/Brain_Frontal_Cortex_BA9	NA	No	NA	0.029977	rs34239244
SI	ADHD	ENSG00000175906	ARL4D	protein_coding	0.13243	0.197623	0	0	20	2.19e-15	4.08e-11	GTEx/v8/Brain_Cerebellar_Hemisphere:GTEx/v8/Brain_Cerebellum	NA	No	NA	0.029977	rs34239244
SI	ADHD	ENSG00000108828	VAT1	protein_coding	0.019956	-0.967131	0	0	20	5.51e-12	9.55e-09	GTEx/v8/Brain_Cerebellar_Hemisphere:GTEx/v8/Brain_Cerebellum	NA	No	NA	0.029977	rs34239244
SI	ADHD	ENSG00000188825	LINC00910	lincRNA	NA	NA	1	14:36:00	20	6.83e-10	1.57e-06	GTEx/v8/Brain_Cerebellum	NA	No	NA	0.029977	rs34239244
SI	ADHD	ENSG00000067596	DHX8	protein_coding	0.934509	-0.600362	0	0	19	1.08e-09	4.5e-06	GTEx/v8/Brain_Cerebellar_Hemisphere:GTEx/v8/Brain_Cerebellum	NA	No	NA	0.029977	rs34239244
SI	ADHD	ENSG00000108830	RND2	protein_coding	0.000138854	NA	0	0	20	2.96e-08	7.86e-06	PsychENCODE_eQTLs:GTEx/v8/Brain_Cerebellar_Hemisphere:GTEx/v8/Brain_Cerebellum:GTEx/v8/Brain_Hypothalamus:GTEx/v8/Brain_Substantia_nigra	NA	No	NA	0.029977	rs34239244
SI	ADHD	ENSG00000236383	LINC00854	processed_transcript	NA	NA	3	21.7	20	1.2e-07	0.000109397	GTEx/v8/Brain_Caudate_basal_ganglia:GTEx/v8/Brain_Cerebellum:GTEx/v8/Brain_Hippocampus:GTEx/v8/Brain_Hypothalamus:GTEx/v8/Brain_Nucleus_accumbens_basal_ganglia	NA	No	NA	0.029977	rs34239244
SI	ADHD	ENSG00000184988	TMEM106A	protein_coding	0.000328022	0.0413416	3	21.7	20	1.73e-06	0.00247137	GTEx/v8/Brain_Cerebellar_Hemisphere:GTEx/v8/Brain_Cerebellum:GTEx/v8/Brain_Putamen_basal_ganglia	NA	No	NA	0.029977	rs34239244
SI	ADHD	ENSG00000131480	AOC2	protein_coding	5.14e-10	0.0413506	0	0	20	2.09e-06	0.00213875	GTEx/v8/Brain_Cerebellar_Hemisphere	NA	No	NA	0.029977	rs34239244
SI	ADHD	ENSG00000177469	PTRF	protein_coding	0.020881	1.33164	0	0	17	1.15e-05	0.00120027	GTEx/v8/Brain_Cerebellum	NA	No	NA	0.029977	rs34239244
SI	ADHD	ENSG00000131471	AOC3	protein_coding	6.47e-09	-0.500554	0	0	18	1.3e-05	0.0108637	GTEx/v8/Brain_Cerebellar_Hemisphere	NA	No	NA	0.029977	rs34239244
SI	ADHD	ENSG00000108797	CNTNAP1	protein_coding	0.00410876	-0.621513	0	0	5	6.28e-05	0.0445723	GTEx/v8/Brain_Cerebellum	NA	No	NA	0.0455339	rs34239244
SI	ADHD	ENSG00000267267	CTD-3199J23.4	lincRNA	NA	NA	0	0	19	7.04e-05	0.00167122	BRAINEAC/THAL	NA	No	NA	0.029977	rs34239244
SI	ADHD	ENSG00000187595	ZNF385C	protein_coding	NA	NA	0	0	4	0.000787899	0.0317461	BRAINEAC/TCTX	NA	No	NA	0.029977	rs34239244
SI	ADHD	ENSG00000267340	RP11-242D8.3	pseudogene	NA	NA	1	13.8	0	NA	NA	NA	NA	No	NA	0.0455339	rs34239244
SI	ADHD	ENSG00000267595	RP11-242D8.2	pseudogene	NA	NA	1	13.8	0	NA	NA	NA	NA	No	NA	0.0455339	rs34239244
SI	ADHD	ENSG00000240828	RPL21P4	pseudogene	NA	NA	1	15:38:00	0	NA	NA	NA	NA	No	NA	NA	rs34239244
SI	ADHD	ENSG00000012048	BRCA1	protein_coding	3.29e-20	-0.268752	5	18:37:00	0	NA	NA	NA	NA	No	NA	0.0300674	rs34239244
SA	BD	ENSG00000171045	TSNARE1	protein_coding	3.6e-07	NA	1	14.3	0	NA	NA	NA	NA	No	NA	NA	rs34259915
SI	DIS	ENSG00000138111	TMEM180	protein_coding	0.000178664	2.88275	0	0	1	1.07e-07	4.09e-26	GTEx/v8/Brain_Cerebellar_Hemisphere:GTEx/v8/Brain_Cerebellum	NA	No	NA	NA	rs34377578
SI	ESMK	ENSG00000138111	TMEM180	protein_coding	0.000178664	2.88275	0	0	1	1.07e-07	4.09e-26	GTEx/v8/Brain_Cerebellar_Hemisphere:GTEx/v8/Brain_Cerebellum	NA	No	NA	NA	rs34377578
SI	INS	ENSG00000138111	TMEM180	protein_coding	0.000178664	2.88275	0	0	1	1.07e-07	4.09e-26	GTEx/v8/Brain_Cerebellar_Hemisphere:GTEx/v8/Brain_Cerebellum	NA	No	NA	NA	rs34377578
SI	DIS	ENSG00000138107	ACTR1A	protein_coding	0.941234	-0.272535	0	0	1	6e-07	2.85e-08	GTEx/v8/Brain_Caudate_basal_ganglia:GTEx/v8/Brain_Putamen_basal_ganglia:GTEx/v8/Brain_Spinal_cord_cervical_c-1	NA	No	NA	NA	rs34377578
SI	ESMK	ENSG00000138107	ACTR1A	protein_coding	0.941234	-0.272535	0	0	1	6e-07	2.85e-08	GTEx/v8/Brain_Caudate_basal_ganglia:GTEx/v8/Brain_Putamen_basal_ganglia:GTEx/v8/Brain_Spinal_cord_cervical_c-1	NA	No	NA	NA	rs34377578
SI	INS	ENSG00000138107	ACTR1A	protein_coding	0.941234	-0.272535	0	0	1	6e-07	2.85e-08	GTEx/v8/Brain_Caudate_basal_ganglia:GTEx/v8/Brain_Putamen_basal_ganglia:GTEx/v8/Brain_Spinal_cord_cervical_c-1	NA	No	NA	NA	rs34377578
SI	DIS	ENSG00000171206	TRIM8	protein_coding	0.992012	-0.52129	0	0	1	1.2e-06	0.000158555	PsychENCODE_eQTLs	NA	No	NA	NA	rs34377578
SI	ESMK	ENSG00000171206	TRIM8	protein_coding	0.992012	-0.52129	0	0	1	1.2e-06	0.000158555	PsychENCODE_eQTLs	NA	No	NA	NA	rs34377578
SI	INS	ENSG00000171206	TRIM8	protein_coding	0.992012	-0.52129	0	0	1	1.2e-06	0.000158555	PsychENCODE_eQTLs	NA	No	NA	NA	rs34377578
SI	DIS	ENSG00000214435	AS3MT	protein_coding	5.09e-07	0.726881	0	0	1	3.98e-05	6.43e-34	GTEx/v8/Brain_Caudate_basal_ganglia:GTEx/v8/Brain_Cerebellum	NA	No	NA	NA	rs34377578
SI	ESMK	ENSG00000214435	AS3MT	protein_coding	5.09e-07	0.726881	0	0	1	3.98e-05	6.43e-34	GTEx/v8/Brain_Caudate_basal_ganglia:GTEx/v8/Brain_Cerebellum	NA	No	NA	NA	rs34377578
SI	INS	ENSG00000214435	AS3MT	protein_coding	5.09e-07	0.726881	0	0	1	3.98e-05	6.43e-34	GTEx/v8/Brain_Caudate_basal_ganglia:GTEx/v8/Brain_Cerebellum	NA	No	NA	NA	rs34377578
SI	DIS	ENSG00000138175	ARL3	protein_coding	0.716101	-0.600026	0	0	1	0.000608563	0.0388007	PsychENCODE_eQTLs	NA	No	NA	NA	rs34377578
SI	ESMK	ENSG00000138175	ARL3	protein_coding	0.716101	-0.600026	0	0	1	0.000608563	0.0388007	PsychENCODE_eQTLs	NA	No	NA	NA	rs34377578
SI	INS	ENSG00000138175	ARL3	protein_coding	0.716101	-0.600026	0	0	1	0.000608563	0.0388007	PsychENCODE_eQTLs	NA	No	NA	NA	rs34377578
SI	DIS	ENSG00000207029	RNU6-43P	snRNA	NA	NA	1	14:35:00	0	NA	NA	NA	NA	No	NA	NA	rs34377578
SI	DIS	ENSG00000228657	RP11-170J3.2	pseudogene	NA	NA	1	14:35:00	0	NA	NA	NA	NA	No	NA	NA	rs34377578
SI	ESMK	ENSG00000207029	RNU6-43P	snRNA	NA	NA	1	14:35:00	0	NA	NA	NA	NA	No	NA	NA	rs34377578
SI	ESMK	ENSG00000228657	RP11-170J3.2	pseudogene	NA	NA	1	14:35:00	0	NA	NA	NA	NA	No	NA	NA	rs34377578
SI	INS	ENSG00000207029	RNU6-43P	snRNA	NA	NA	1	14:35:00	0	NA	NA	NA	NA	No	NA	NA	rs34377578
SI	INS	ENSG00000228657	RP11-170J3.2	pseudogene	NA	NA	1	14:35:00	0	NA	NA	NA	NA	No	NA	NA	rs34377578
SI	DIS	ENSG00000107882	SUFU	protein_coding	0.999161	0.12486	1	14:35:00	0	NA	NA	NA	NA	No	NA	NA	rs34377578
SI	ESMK	ENSG00000107882	SUFU	protein_coding	0.999161	0.12486	1	14:35:00	0	NA	NA	NA	NA	No	NA	NA	rs34377578
SI	INS	ENSG00000107882	SUFU	protein_coding	0.999161	0.12486	1	14:35:00	0	NA	NA	NA	NA	No	NA	NA	rs34377578
SI	SCZ	ENSG00000044115	CTNNA1	protein_coding	0.970554	-0.172314	0	0	1	3.68e-05	0.00350078	PsychENCODE_eQTLs	NA	No	NA	NA	rs34629616
SI	SCZ	ENSG00000228672	PROB1	protein_coding	NA	-0.302144	0	0	1	0.000349341	0.024546	PsychENCODE_eQTLs	NA	No	NA	NA	rs34629616
SI	SCZ	ENSG00000206989	SNORD63	snoRNA	NA	NA	1	13:25:00	0	NA	NA	NA	NA	No	NA	NA	rs34629616
SI	SCZ	ENSG00000222937	SNORD63	snoRNA	NA	NA	1	13:25:00	0	NA	NA	NA	NA	No	NA	NA	rs34629616
SI	SCZ	ENSG00000015479	MATR3	protein_coding	0.999819	0.0631554	0	0	0	NA	NA	NA	NA	Yes	Promoter_anchored_loops	NA	rs34629616
SI	SCZ	ENSG00000113013	HSPA9	protein_coding	0.981119	-0.307165	1	13:25:00	0	NA	NA	NA	NA	No	NA	NA	rs34629616
SI	SCZ	ENSG00000120725	SIL1	protein_coding	0.000933875	NA	0	0	0	NA	NA	NA	NA	Yes	Promoter_anchored_loops	NA	rs34629616
SA	NEU	ENSG00000137288	UQCC2	protein_coding	0.0595477	0.254208	1	16:22:00	2	4.27e-16	5.85e-12	GTEx/v8/Brain_Cerebellar_Hemisphere:GTEx/v8/Brain_Cerebellum:GTEx/v8/Brain_Nucleus_accumbens_basal_ganglia	NA	No	NA	NA	rs34942621
SA	NEU	ENSG00000161904	LEMD2	protein_coding	0.302373	0.39292	0	0	2	2.98e-11	1.17e-13	GTEx/v8/Brain_Cerebellar_Hemisphere:GTEx/v8/Brain_Cerebellum	NA	No	NA	NA	rs34942621
SA	NEU	ENSG00000161896	IP6K3	protein_coding	0.0485339	1.72324	1	12:45:00	0	NA	NA	NA	NA	No	NA	NA	rs34942621
SA	SCZ	ENSG00000117569	PTBP2	protein_coding	0.992693	-0.165757	2	14:31:00	0	NA	NA	NA	NA	No	NA	NA	rs35304132
SA	NEU	ENSG00000187987	ZSCAN23	protein_coding	0.00270295	0.0706565	0	0	1	2.22e-17	1e-14	PsychENCODE_eQTLs	NA	No	NA	0.0114538	rs35526527
SA	NEU	ENSG00000226314	ZNF192P1	pseudogene	NA	NA	0	0	4	2.06e-16	7.29e-32	PsychENCODE_eQTLs:GTEx/v8/Brain_Cerebellar_Hemisphere:GTEx/v8/Brain_Cerebellum:GTEx/v8/Brain_Cortex	NA	No	NA	0.00537653	rs35526527
SA	NEU	ENSG00000186470	BTN3A2	protein_coding	0.000124519	2.20791	0	0	4	1.04e-13	8.58e-22	BRAINEAC/CRBL:BRAINEAC/FCTX:BRAINEAC/HIPP:BRAINEAC/PUTM:BRAINEAC/SNIG:BRAINEAC/TCTX:BRAINEAC/THAL:BRAINEAC/WHMT:BRAINEAC/aveALL:GTEx/v8/Brain_Amygdala:GTEx/v8/Brain_Anterior_cingulate_cortex_BA24:GTEx/v8/Brain_Caudate_basal_ganglia:GTEx/v8/Brain_Cerebellar_Hemisphere:GTEx/v8/Brain_Cerebellum:GTEx/v8/Brain_Cortex:GTEx/v8/Brain_Frontal_Cortex_BA9:GTEx/v8/Brain_Hippocampus:GTEx/v8/Brain_Hypothalamus:GTEx/v8/Brain_Nucleus_accumbens_basal_ganglia:GTEx/v8/Brain_Putamen_basal_ganglia:GTEx/v8/Brain_Spinal_cord_cervical_c-1	NA	No	NA	0.00544162	rs35526527
SA	NEU	ENSG00000216901	AL022393.7	pseudogene	NA	NA	0	0	4	7.99e-13	2.39e-38	PsychENCODE_eQTLs:GTEx/v8/Brain_Cerebellar_Hemisphere:GTEx/v8/Brain_Cerebellum:GTEx/v8/Brain_Cortex:GTEx/v8/Brain_Frontal_Cortex_BA9:GTEx/v8/Brain_Nucleus_accumbens_basal_ganglia	NA	No	NA	0.00537653	rs35526527
SA	NEU	ENSG00000112812	PRSS16	protein_coding	2.24e-06	0.00884812	0	0	7	4.06e-10	3.97e-11	GTEx/v8/Brain_Cerebellar_Hemisphere:GTEx/v8/Brain_Cerebellum	NA	No	NA	0.00537653	rs35526527
SA	NEU	ENSG00000218016	ZNF192P2	pseudogene	NA	NA	0	0	1	1.09e-09	2.31e-07	PsychENCODE_eQTLs	NA	No	NA	0.0114538	rs35526527
SA	NEU	ENSG00000219392	RP1-265C24.5	pseudogene	NA	NA	0	0	4	1.52e-09	6.42e-22	PsychENCODE_eQTLs:GTEx/v8/Brain_Anterior_cingulate_cortex_BA24:GTEx/v8/Brain_Caudate_basal_ganglia:GTEx/v8/Brain_Cerebellar_Hemisphere:GTEx/v8/Brain_Cerebellum:GTEx/v8/Brain_Cortex:GTEx/v8/Brain_Frontal_Cortex_BA9:GTEx/v8/Brain_Hippocampus:GTEx/v8/Brain_Hypothalamus:GTEx/v8/Brain_Nucleus_accumbens_basal_ganglia	NA	No	NA	0.00537653	rs35526527
SA	NEU	ENSG00000182477	OR2B8P	pseudogene	NA	NA	0	0	1	7.26e-09	1.38e-06	PsychENCODE_eQTLs	NA	No	NA	0.0114538	rs35526527
SA	NEU	ENSG00000189298	ZKSCAN3	protein_coding	0.000122608	-0.652443	0	0	1	1e-08	1.86e-06	PsychENCODE_eQTLs	NA	No	NA	0.0114538	rs35526527
SA	NEU	ENSG00000197062	RP5-874C20.3	pseudogene	NA	NA	0	0	4	1.12e-07	1.99e-20	GTEx/v8/Brain_Caudate_basal_ganglia:GTEx/v8/Brain_Cerebellum:GTEx/v8/Brain_Frontal_Cortex_BA9	NA	No	NA	0.00537653	rs35526527
SA	NEU	ENSG00000137185	ZSCAN9	protein_coding	4.1e-08	0.461166	0	0	4	3.3e-07	3.39e-05	GTEx/v8/Brain_Cerebellar_Hemisphere:GTEx/v8/Brain_Cerebellum:GTEx/v8/Brain_Cortex	NA	No	NA	0.00537653	rs35526527
SA	NEU	ENSG00000216915	RP1-97D16.1	pseudogene	NA	NA	0	0	1	4.21e-06	0.000498863	PsychENCODE_eQTLs	NA	No	NA	0.0114538	rs35526527
SA	NEU	ENSG00000235109	ZSCAN31	protein_coding	3.77e-09	1.10713	0	0	4	3.43e-05	3.01e-09	PsychENCODE_eQTLs:GTEx/v8/Brain_Nucleus_accumbens_basal_ganglia:GTEx/v8/Brain_Spinal_cord_cervical_c-1	NA	No	NA	0.00537653	rs35526527
SA	NEU	ENSG00000187763	OR2B7P	pseudogene	NA	NA	0	0	1	3.75e-05	0.00355589	PsychENCODE_eQTLs	NA	No	NA	0.0114538	rs35526527
SA	NEU	ENSG00000197238	HIST1H4J	protein_coding	0.423754	0.59845	0	0	1	4.25e-05	0.00397494	PsychENCODE_eQTLs	NA	No	NA	0.0114538	rs35526527
SA	NEU	ENSG00000272009	RP1-313I6.12	antisense	NA	NA	0	0	1	9.98e-05	0.00840797	PsychENCODE_eQTLs	NA	No	NA	0.0114538	rs35526527
SA	NEU	ENSG00000270326	RP5-874C20.6	pseudogene	NA	NA	0	0	1	0.000107015	0.0234672	GTEx/v8/Brain_Cerebellar_Hemisphere	NA	No	NA	0.00537653	rs35526527
SA	NEU	ENSG00000198315	ZKSCAN8	protein_coding	0.000231595	-0.142528	0	0	4	0.000133143	1.59e-05	PsychENCODE_eQTLs:GTEx/v8/Brain_Cerebellum	NA	No	NA	0.00537653	rs35526527
SA	NEU	ENSG00000217315	OR2W2P	pseudogene	NA	NA	0	0	1	0.000301947	0.0217245	PsychENCODE_eQTLs	NA	No	NA	0.0114538	rs35526527
SA	NEU	ENSG00000198558	HIST1H4L	protein_coding	0.191235	0.42689	1	15:55:00	1	0.000398202	0.0273839	PsychENCODE_eQTLs	NA	No	NA	0.0114538	rs35526527
SA	NEU	ENSG00000184348	HIST1H2AK	protein_coding	0.0684285	-0.0412441	0	0	4	0.000658389	0.040686	BRAINEAC/OCTX	NA	No	NA	0.00537653	rs35526527
SA	NEU	ENSG00000196966	HIST1H3E	protein_coding	0.000813429	-0.209795	0	0	2	0.00275886	0.0361775	BRAINEAC/TCTX	NA	No	NA	0.00678475	rs35526527
SA	NEU	ENSG00000217862	HIST1H4PS1	pseudogene	NA	NA	1	15:32:00	0	NA	NA	NA	NA	No	NA	0.00537653	rs35526527
SA	NEU	ENSG00000204789	ZNF204P	pseudogene	NA	NA	1	14:36:00	0	NA	NA	NA	NA	No	NA	0.00544162	rs35526527
SA	NEU	ENSG00000217646	HIST1H2BPS2	pseudogene	NA	NA	1	15:55:00	0	NA	NA	NA	NA	No	NA	0.0141014	rs35526527
SA	NEU	ENSG00000181315	ZNF322	protein_coding	NA	-1.14047	1	20:22:00	0	NA	NA	NA	NA	No	NA	NA	rs35526527
SA	NEU	ENSG00000218346	VN1R14P	pseudogene	NA	NA	1	20:22:00	0	NA	NA	NA	NA	No	NA	NA	rs35526527
SA	NEU	ENSG00000233631	RP11-457M11.2	3prime_overlapping_ncRNA	NA	NA	1	20:22:00	0	NA	NA	NA	NA	No	NA	NA	rs35526527
SA	NEU	ENSG00000196747	HIST1H2AI	protein_coding	0.581587	-0.0583265	1	15:32:00	0	NA	NA	NA	NA	No	NA	0.00537653	rs35526527
SA	NEU	ENSG00000184357	HIST1H1B	protein_coding	0.509139	-0.0898951	1	15:55:00	0	NA	NA	NA	NA	No	NA	0.0141014	rs35526527
SA	NEU	ENSG00000182572	HIST1H3I	protein_coding	0.36088	-0.232438	1	15:55:00	0	NA	NA	NA	NA	No	NA	0.0141014	rs35526527
SA	NEU	ENSG00000182611	HIST1H2AJ	protein_coding	0.191198	0.615054	1	15:32:00	0	NA	NA	NA	NA	No	NA	0.00537653	rs35526527
SA	NEU	ENSG00000198374	HIST1H2AL	protein_coding	0.0624869	-0.360341	1	15:55:00	0	NA	NA	NA	NA	No	NA	0.0141014	rs35526527
SA	NEU	ENSG00000203813	HIST1H3H	protein_coding	0.0249392	-0.177817	1	15:32:00	0	NA	NA	NA	NA	No	NA	0.00537653	rs35526527
SA	NEU	ENSG00000185130	HIST1H2BL	protein_coding	0.00286755	-0.030111	1	15:32:00	0	NA	NA	NA	NA	No	NA	0.00537653	rs35526527
SA	NEU	ENSG00000196374	HIST1H2BM	protein_coding	0.00275346	-0.27562	1	15:32:00	0	NA	NA	NA	NA	No	NA	0.00537653	rs35526527
SA	NEU	ENSG00000111801	BTN3A3	protein_coding	7.19e-10	1.09011	2	23.7	0	NA	NA	NA	NA	No	NA	0.00678475	rs35526527
SA	NEU	ENSG00000112763	BTN2A1	protein_coding	1.07e-18	0.260571	2	23.7	0	NA	NA	NA	NA	No	NA	0.00678475	rs35526527
SA	BD	ENSG00000187987	ZSCAN23	protein_coding	0.00270295	0.0706565	0	0	5	4.57e-20	1.53e-18	PsychENCODE_eQTLs:GTEx/v8/Brain_Cerebellum:GTEx/v8/Brain_Spinal_cord_cervical_c-1	NA	No	NA	0.0138905	rs35869525
SA	SCZ	ENSG00000187987	ZSCAN23	protein_coding	0.00270295	0.0706565	0	0	5	4.57e-20	1.53e-18	PsychENCODE_eQTLs:GTEx/v8/Brain_Cerebellum:GTEx/v8/Brain_Spinal_cord_cervical_c-1	NA	No	NA	0.019977	rs35869525
SA	BD	ENSG00000226314	ZNF192P1	pseudogene	NA	NA	0	0	8	2.06e-16	7.29e-32	PsychENCODE_eQTLs:GTEx/v8/Brain_Cerebellar_Hemisphere:GTEx/v8/Brain_Cerebellum:GTEx/v8/Brain_Cortex	NA	No	NA	0.0108141	rs35869525
SA	SCZ	ENSG00000226314	ZNF192P1	pseudogene	NA	NA	0	0	8	2.06e-16	7.29e-32	PsychENCODE_eQTLs:GTEx/v8/Brain_Cerebellar_Hemisphere:GTEx/v8/Brain_Cerebellum:GTEx/v8/Brain_Cortex	NA	No	NA	0.0165546	rs35869525
SA	BD	ENSG00000186470	BTN3A2	protein_coding	0.000124519	2.20791	0	0	6	3.57e-15	8.58e-22	BRAINEAC/CRBL:BRAINEAC/FCTX:BRAINEAC/HIPP:BRAINEAC/PUTM:BRAINEAC/SNIG:BRAINEAC/TCTX:BRAINEAC/THAL:BRAINEAC/WHMT:BRAINEAC/aveALL:GTEx/v8/Brain_Amygdala:GTEx/v8/Brain_Anterior_cingulate_cortex_BA24:GTEx/v8/Brain_Caudate_basal_ganglia:GTEx/v8/Brain_Cerebellar_Hemisphere:GTEx/v8/Brain_Cerebellum:GTEx/v8/Brain_Cortex:GTEx/v8/Brain_Frontal_Cortex_BA9:GTEx/v8/Brain_Hippocampus:GTEx/v8/Brain_Hypothalamus:GTEx/v8/Brain_Nucleus_accumbens_basal_ganglia:GTEx/v8/Brain_Putamen_basal_ganglia:GTEx/v8/Brain_Spinal_cord_cervical_c-1:GTEx/v8/Brain_Substantia_nigra	NA	Yes	Promoter_anchored_loops:Adult_Cortex:Fetal_Cortex	0.00843076	rs35869525
SA	SCZ	ENSG00000186470	BTN3A2	protein_coding	0.000124519	2.20791	0	0	6	3.57e-15	8.58e-22	BRAINEAC/CRBL:BRAINEAC/FCTX:BRAINEAC/HIPP:BRAINEAC/PUTM:BRAINEAC/SNIG:BRAINEAC/TCTX:BRAINEAC/THAL:BRAINEAC/WHMT:BRAINEAC/aveALL:GTEx/v8/Brain_Amygdala:GTEx/v8/Brain_Anterior_cingulate_cortex_BA24:GTEx/v8/Brain_Caudate_basal_ganglia:GTEx/v8/Brain_Cerebellar_Hemisphere:GTEx/v8/Brain_Cerebellum:GTEx/v8/Brain_Cortex:GTEx/v8/Brain_Frontal_Cortex_BA9:GTEx/v8/Brain_Hippocampus:GTEx/v8/Brain_Hypothalamus:GTEx/v8/Brain_Nucleus_accumbens_basal_ganglia:GTEx/v8/Brain_Putamen_basal_ganglia:GTEx/v8/Brain_Spinal_cord_cervical_c-1:GTEx/v8/Brain_Substantia_nigra	NA	Yes	Promoter_anchored_loops:Adult_Cortex:Fetal_Cortex	0.0122539	rs35869525
SA	BD	ENSG00000216901	AL022393.7	pseudogene	NA	NA	0	0	8	1.54e-13	2.39e-38	PsychENCODE_eQTLs:GTEx/v8/Brain_Anterior_cingulate_cortex_BA24:GTEx/v8/Brain_Cerebellar_Hemisphere:GTEx/v8/Brain_Cerebellum:GTEx/v8/Brain_Cortex:GTEx/v8/Brain_Frontal_Cortex_BA9:GTEx/v8/Brain_Hippocampus:GTEx/v8/Brain_Hypothalamus:GTEx/v8/Brain_Nucleus_accumbens_basal_ganglia	NA	No	NA	0.0108141	rs35869525
SA	SCZ	ENSG00000216901	AL022393.7	pseudogene	NA	NA	0	0	8	1.54e-13	2.39e-38	PsychENCODE_eQTLs:GTEx/v8/Brain_Anterior_cingulate_cortex_BA24:GTEx/v8/Brain_Cerebellar_Hemisphere:GTEx/v8/Brain_Cerebellum:GTEx/v8/Brain_Cortex:GTEx/v8/Brain_Frontal_Cortex_BA9:GTEx/v8/Brain_Hippocampus:GTEx/v8/Brain_Hypothalamus:GTEx/v8/Brain_Nucleus_accumbens_basal_ganglia	NA	No	NA	0.0165546	rs35869525
SA	BD	ENSG00000219392	RP1-265C24.5	pseudogene	NA	NA	0	0	8	5.35e-12	6.42e-22	PsychENCODE_eQTLs:GTEx/v8/Brain_Anterior_cingulate_cortex_BA24:GTEx/v8/Brain_Caudate_basal_ganglia:GTEx/v8/Brain_Cerebellar_Hemisphere:GTEx/v8/Brain_Cerebellum:GTEx/v8/Brain_Cortex:GTEx/v8/Brain_Frontal_Cortex_BA9:GTEx/v8/Brain_Hippocampus:GTEx/v8/Brain_Hypothalamus:GTEx/v8/Brain_Nucleus_accumbens_basal_ganglia	NA	No	NA	0.0108141	rs35869525
SA	SCZ	ENSG00000219392	RP1-265C24.5	pseudogene	NA	NA	0	0	8	5.35e-12	6.42e-22	PsychENCODE_eQTLs:GTEx/v8/Brain_Anterior_cingulate_cortex_BA24:GTEx/v8/Brain_Caudate_basal_ganglia:GTEx/v8/Brain_Cerebellar_Hemisphere:GTEx/v8/Brain_Cerebellum:GTEx/v8/Brain_Cortex:GTEx/v8/Brain_Frontal_Cortex_BA9:GTEx/v8/Brain_Hippocampus:GTEx/v8/Brain_Hypothalamus:GTEx/v8/Brain_Nucleus_accumbens_basal_ganglia	NA	No	NA	0.0165546	rs35869525
SA	BD	ENSG00000216915	RP1-97D16.1	pseudogene	NA	NA	0	0	3	8.58e-12	2.34e-09	PsychENCODE_eQTLs	NA	No	NA	0.0138905	rs35869525
SA	SCZ	ENSG00000216915	RP1-97D16.1	pseudogene	NA	NA	0	0	3	8.58e-12	2.34e-09	PsychENCODE_eQTLs	NA	No	NA	0.019977	rs35869525
SA	BD	ENSG00000182477	OR2B8P	pseudogene	NA	NA	0	0	3	1.19e-10	2.85e-08	PsychENCODE_eQTLs	NA	No	NA	0.0138905	rs35869525
SA	SCZ	ENSG00000182477	OR2B8P	pseudogene	NA	NA	0	0	3	1.19e-10	2.85e-08	PsychENCODE_eQTLs	NA	No	NA	0.019977	rs35869525
SA	BD	ENSG00000218016	ZNF192P2	pseudogene	NA	NA	0	0	3	3.5e-10	7.89e-08	PsychENCODE_eQTLs	NA	No	NA	0.0138905	rs35869525
SA	SCZ	ENSG00000218016	ZNF192P2	pseudogene	NA	NA	0	0	3	3.5e-10	7.89e-08	PsychENCODE_eQTLs	NA	No	NA	0.019977	rs35869525
SA	BD	ENSG00000112812	PRSS16	protein_coding	2.24e-06	0.00884812	0	0	13	4.06e-10	3.97e-11	GTEx/v8/Brain_Cerebellar_Hemisphere:GTEx/v8/Brain_Cerebellum	NA	No	NA	0.00843076	rs35869525
SA	SCZ	ENSG00000112812	PRSS16	protein_coding	2.24e-06	0.00884812	0	0	13	4.06e-10	3.97e-11	GTEx/v8/Brain_Cerebellar_Hemisphere:GTEx/v8/Brain_Cerebellum	NA	No	NA	0.0122539	rs35869525
SA	BD	ENSG00000189298	ZKSCAN3	protein_coding	0.000122608	-0.652443	0	0	3	1e-08	1.86e-06	PsychENCODE_eQTLs	NA	No	NA	0.0138905	rs35869525
SA	SCZ	ENSG00000189298	ZKSCAN3	protein_coding	0.000122608	-0.652443	0	0	3	1e-08	1.86e-06	PsychENCODE_eQTLs	NA	No	NA	0.019977	rs35869525
SA	BD	ENSG00000235109	ZSCAN31	protein_coding	3.77e-09	1.10713	0	0	8	6.77e-08	5.66e-14	PsychENCODE_eQTLs:BRAINEAC/WHMT:GTEx/v8/Brain_Hippocampus:GTEx/v8/Brain_Hypothalamus:GTEx/v8/Brain_Nucleus_accumbens_basal_ganglia:GTEx/v8/Brain_Spinal_cord_cervical_c-1	NA	No	NA	0.0108141	rs35869525
SA	SCZ	ENSG00000235109	ZSCAN31	protein_coding	3.77e-09	1.10713	0	0	8	6.77e-08	5.66e-14	PsychENCODE_eQTLs:BRAINEAC/WHMT:GTEx/v8/Brain_Hippocampus:GTEx/v8/Brain_Hypothalamus:GTEx/v8/Brain_Nucleus_accumbens_basal_ganglia:GTEx/v8/Brain_Spinal_cord_cervical_c-1	NA	No	NA	0.0165546	rs35869525
SA	BD	ENSG00000197062	RP5-874C20.3	pseudogene	NA	NA	0	0	8	1.12e-07	1.99e-20	PsychENCODE_eQTLs:GTEx/v8/Brain_Caudate_basal_ganglia:GTEx/v8/Brain_Cerebellar_Hemisphere:GTEx/v8/Brain_Cerebellum:GTEx/v8/Brain_Cortex:GTEx/v8/Brain_Frontal_Cortex_BA9:GTEx/v8/Brain_Hypothalamus:GTEx/v8/Brain_Nucleus_accumbens_basal_ganglia:GTEx/v8/Brain_Putamen_basal_ganglia	NA	No	NA	0.0108141	rs35869525
SA	SCZ	ENSG00000197062	RP5-874C20.3	pseudogene	NA	NA	0	0	8	1.12e-07	1.99e-20	PsychENCODE_eQTLs:GTEx/v8/Brain_Caudate_basal_ganglia:GTEx/v8/Brain_Cerebellar_Hemisphere:GTEx/v8/Brain_Cerebellum:GTEx/v8/Brain_Cortex:GTEx/v8/Brain_Frontal_Cortex_BA9:GTEx/v8/Brain_Hypothalamus:GTEx/v8/Brain_Nucleus_accumbens_basal_ganglia:GTEx/v8/Brain_Putamen_basal_ganglia	NA	No	NA	0.0165546	rs35869525
SA	BD	ENSG00000137185	ZSCAN9	protein_coding	4.1e-08	0.461166	0	0	8	3.3e-07	3.39e-05	PsychENCODE_eQTLs:GTEx/v8/Brain_Cerebellar_Hemisphere:GTEx/v8/Brain_Cerebellum:GTEx/v8/Brain_Cortex:GTEx/v8/Brain_Hippocampus	NA	No	NA	0.0108141	rs35869525
SA	SCZ	ENSG00000137185	ZSCAN9	protein_coding	4.1e-08	0.461166	0	0	8	3.3e-07	3.39e-05	PsychENCODE_eQTLs:GTEx/v8/Brain_Cerebellar_Hemisphere:GTEx/v8/Brain_Cerebellum:GTEx/v8/Brain_Cortex:GTEx/v8/Brain_Hippocampus	NA	No	NA	0.0165546	rs35869525
SA	BD	ENSG00000111801	BTN3A3	protein_coding	7.19e-10	1.09011	2	23.7	2	1.92e-05	4.02e-07	GTEx/v8/Brain_Cerebellar_Hemisphere:GTEx/v8/Brain_Cortex	NA	Yes	Adult_Cortex:Fetal_Cortex	0.00843076	rs35869525
SA	SCZ	ENSG00000111801	BTN3A3	protein_coding	7.19e-10	1.09011	2	23.7	2	1.92e-05	4.02e-07	GTEx/v8/Brain_Cerebellar_Hemisphere:GTEx/v8/Brain_Cortex	NA	Yes	Adult_Cortex:Fetal_Cortex	0.0122539	rs35869525
SA	BD	ENSG00000187763	OR2B7P	pseudogene	NA	NA	0	0	3	3.75e-05	0.00355589	PsychENCODE_eQTLs	NA	No	NA	0.0138905	rs35869525
SA	SCZ	ENSG00000187763	OR2B7P	pseudogene	NA	NA	0	0	3	3.75e-05	0.00355589	PsychENCODE_eQTLs	NA	No	NA	0.019977	rs35869525
SA	BD	ENSG00000197238	HIST1H4J	protein_coding	0.423754	0.59845	0	0	1	4.25e-05	0.00397494	PsychENCODE_eQTLs	NA	No	NA	0.0138905	rs35869525
SA	SCZ	ENSG00000197238	HIST1H4J	protein_coding	0.423754	0.59845	0	0	1	4.25e-05	0.00397494	PsychENCODE_eQTLs	NA	No	NA	0.019977	rs35869525
SA	BD	ENSG00000272009	RP1-313I6.12	antisense	NA	NA	0	0	2	6.29e-05	0.00560825	PsychENCODE_eQTLs	NA	No	NA	0.0138905	rs35869525
SA	SCZ	ENSG00000272009	RP1-313I6.12	antisense	NA	NA	0	0	2	6.29e-05	0.00560825	PsychENCODE_eQTLs	NA	No	NA	0.019977	rs35869525
SA	BD	ENSG00000137338	PGBD1	protein_coding	1.47e-05	-0.0800605	0	0	4	6.64e-05	0.00120769	GTEx/v8/Brain_Cerebellum	NA	Yes	Adult_Cortex	0.0201278	rs35869525
SA	SCZ	ENSG00000137338	PGBD1	protein_coding	1.47e-05	-0.0800605	0	0	4	6.64e-05	0.00120769	GTEx/v8/Brain_Cerebellum	NA	Yes	Adult_Cortex	0.0227496	rs35869525
SA	BD	ENSG00000220721	OR1F12	pseudogene	NA	NA	0	0	2	9e-05	0.00768625	PsychENCODE_eQTLs	NA	No	NA	NA	rs35869525
SA	SCZ	ENSG00000220721	OR1F12	pseudogene	NA	NA	0	0	2	9e-05	0.00768625	PsychENCODE_eQTLs	NA	No	NA	NA	rs35869525
SA	BD	ENSG00000198315	ZKSCAN8	protein_coding	0.000231595	-0.142528	0	0	6	9.93e-05	1.59e-05	PsychENCODE_eQTLs:GTEx/v8/Brain_Cerebellum	NA	Yes	Fetal_Cortex	0.0108141	rs35869525
SA	SCZ	ENSG00000198315	ZKSCAN8	protein_coding	0.000231595	-0.142528	0	0	6	9.93e-05	1.59e-05	PsychENCODE_eQTLs:GTEx/v8/Brain_Cerebellum	NA	Yes	Fetal_Cortex	0.0165546	rs35869525
SA	BD	ENSG00000270326	RP5-874C20.6	pseudogene	NA	NA	0	0	1	0.000107015	0.0234672	GTEx/v8/Brain_Cerebellar_Hemisphere	NA	No	NA	0.0108141	rs35869525
SA	SCZ	ENSG00000270326	RP5-874C20.6	pseudogene	NA	NA	0	0	1	0.000107015	0.0234672	GTEx/v8/Brain_Cerebellar_Hemisphere	NA	No	NA	0.0165546	rs35869525
SA	BD	ENSG00000225173	XXbac-BPG308K3.5	lincRNA	NA	NA	0	0	1	0.000140748	0.0285075	GTEx/v8/Brain_Putamen_basal_ganglia	NA	No	NA	NA	rs35869525
SA	SCZ	ENSG00000225173	XXbac-BPG308K3.5	lincRNA	NA	NA	0	0	1	0.000140748	0.0285075	GTEx/v8/Brain_Putamen_basal_ganglia	NA	No	NA	NA	rs35869525
SA	BD	ENSG00000197279	ZNF165	protein_coding	0.000563292	0.227981	0	0	2	0.000173603	0.0135683	PsychENCODE_eQTLs	NA	No	NA	NA	rs35869525
SA	SCZ	ENSG00000197279	ZNF165	protein_coding	0.000563292	0.227981	0	0	2	0.000173603	0.0135683	PsychENCODE_eQTLs	NA	No	NA	NA	rs35869525
SA	BD	ENSG00000146047	HIST1H2BA	protein_coding	0.132824	0.401921	0	0	2	0.000179509	0.0295034	BRAINEAC/OCTX	NA	No	NA	0.0180964	rs35869525
SA	SCZ	ENSG00000146047	HIST1H2BA	protein_coding	0.132824	0.401921	0	0	2	0.000179509	0.0295034	BRAINEAC/OCTX	NA	No	NA	0.0209708	rs35869525
SA	BD	ENSG00000217315	OR2W2P	pseudogene	NA	NA	0	0	1	0.000301947	0.0217245	PsychENCODE_eQTLs	NA	No	NA	0.0138905	rs35869525
SA	SCZ	ENSG00000217315	OR2W2P	pseudogene	NA	NA	0	0	1	0.000301947	0.0217245	PsychENCODE_eQTLs	NA	No	NA	0.019977	rs35869525
SA	BD	ENSG00000198558	HIST1H4L	protein_coding	0.191235	0.42689	2	15:55:00	2	0.000398202	0.0273839	PsychENCODE_eQTLs	NA	Yes	Fetal_Cortex	0.0138905	rs35869525
SA	SCZ	ENSG00000198558	HIST1H4L	protein_coding	0.191235	0.42689	2	15:55:00	2	0.000398202	0.0273839	PsychENCODE_eQTLs	NA	Yes	Fetal_Cortex	0.019977	rs35869525
SA	BD	ENSG00000185130	HIST1H2BL	protein_coding	0.00286755	-0.030111	3	16:23:00	1	0.000475577	0.0317134	PsychENCODE_eQTLs	NA	No	NA	0.0108141	rs35869525
SA	SCZ	ENSG00000185130	HIST1H2BL	protein_coding	0.00286755	-0.030111	3	16:23:00	1	0.000475577	0.0317134	PsychENCODE_eQTLs	NA	No	NA	0.0165546	rs35869525
SA	BD	ENSG00000184348	HIST1H2AK	protein_coding	0.0684285	-0.0412441	0	0	8	0.000635214	0.040686	BRAINEAC/OCTX	NA	Yes	Adult_Cortex:Fetal_Cortex	0.0108141	rs35869525
SA	SCZ	ENSG00000184348	HIST1H2AK	protein_coding	0.0684285	-0.0412441	0	0	8	0.000635214	0.040686	BRAINEAC/OCTX	NA	Yes	Adult_Cortex:Fetal_Cortex	0.0165546	rs35869525
SA	BD	ENSG00000196966	HIST1H3E	protein_coding	0.000813429	-0.209795	0	0	4	0.00275886	0.0361775	BRAINEAC/TCTX	NA	No	NA	0.00843076	rs35869525
SA	SCZ	ENSG00000196966	HIST1H3E	protein_coding	0.000813429	-0.209795	0	0	4	0.00275886	0.0361775	BRAINEAC/TCTX	NA	No	NA	0.0122539	rs35869525
SA	BD	ENSG00000217862	HIST1H4PS1	pseudogene	NA	NA	3	16:23:00	0	NA	NA	NA	NA	No	NA	0.0108141	rs35869525
SA	BD	ENSG00000204789	ZNF204P	pseudogene	NA	NA	1	14:36:00	0	NA	NA	NA	NA	No	NA	0.013272	rs35869525
SA	BD	ENSG00000124575	HIST1H1D	protein_coding	NA	0.136123	0	0	0	NA	NA	NA	NA	Yes	Adult_Cortex:Fetal_Cortex	0.0201278	rs35869525
SA	BD	ENSG00000168298	HIST1H1E	protein_coding	NA	-0.396522	0	0	0	NA	NA	NA	NA	Yes	Adult_Cortex	0.0201278	rs35869525
SA	BD	ENSG00000181315	ZNF322	protein_coding	NA	-1.14047	1	20:22:00	0	NA	NA	NA	NA	Yes	Fetal_Cortex	0.0201278	rs35869525
SA	BD	ENSG00000215979	AL021917.1	miRNA	NA	NA	0	0	0	NA	NA	NA	NA	Yes	Promoter_anchored_loops:Adult_Cortex:Fetal_Cortex	0.0201278	rs35869525
SA	BD	ENSG00000216331	HIST1H1PS1	pseudogene	NA	NA	0	0	0	NA	NA	NA	NA	Yes	Adult_Cortex	0.0201278	rs35869525
SA	BD	ENSG00000217646	HIST1H2BPS2	pseudogene	NA	NA	2	15:55:00	0	NA	NA	NA	NA	Yes	Fetal_Cortex	0.0201278	rs35869525
SA	BD	ENSG00000218281	HIST1H2APS3	pseudogene	NA	NA	0	0	0	NA	NA	NA	NA	Yes	Adult_Cortex:Fetal_Cortex	0.0201278	rs35869525
SA	BD	ENSG00000261839	RP1-265C24.8	lincRNA	NA	NA	0	0	0	NA	NA	NA	NA	Yes	Fetal_Cortex	0.0201278	rs35869525
SA	BD	ENSG00000265565	MIR3143	miRNA	NA	NA	0	0	0	NA	NA	NA	NA	Yes	Adult_Cortex:Fetal_Cortex	0.0201278	rs35869525
SA	BD	ENSG00000269293	ZSCAN16-AS1	antisense	NA	NA	0	0	0	NA	NA	NA	NA	Yes	Fetal_Cortex	0.0201278	rs35869525
SA	BD	ENSG00000218346	VN1R14P	pseudogene	NA	NA	1	20:22:00	0	NA	NA	NA	NA	No	NA	NA	rs35869525
SA	BD	ENSG00000233631	RP11-457M11.2	3prime_overlapping_ncRNA	NA	NA	1	20:22:00	0	NA	NA	NA	NA	No	NA	NA	rs35869525
SA	SCZ	ENSG00000217862	HIST1H4PS1	pseudogene	NA	NA	3	16:23:00	0	NA	NA	NA	NA	No	NA	0.0165546	rs35869525
SA	SCZ	ENSG00000204789	ZNF204P	pseudogene	NA	NA	1	14:36:00	0	NA	NA	NA	NA	No	NA	0.0193312	rs35869525
SA	SCZ	ENSG00000124575	HIST1H1D	protein_coding	NA	0.136123	0	0	0	NA	NA	NA	NA	Yes	Adult_Cortex:Fetal_Cortex	0.0227496	rs35869525
SA	SCZ	ENSG00000168298	HIST1H1E	protein_coding	NA	-0.396522	0	0	0	NA	NA	NA	NA	Yes	Adult_Cortex	0.0227496	rs35869525
SA	SCZ	ENSG00000181315	ZNF322	protein_coding	NA	-1.14047	1	20:22:00	0	NA	NA	NA	NA	Yes	Fetal_Cortex	0.0227496	rs35869525
SA	SCZ	ENSG00000215979	AL021917.1	miRNA	NA	NA	0	0	0	NA	NA	NA	NA	Yes	Promoter_anchored_loops:Adult_Cortex:Fetal_Cortex	0.0227496	rs35869525
SA	SCZ	ENSG00000216331	HIST1H1PS1	pseudogene	NA	NA	0	0	0	NA	NA	NA	NA	Yes	Adult_Cortex	0.0227496	rs35869525
SA	SCZ	ENSG00000217646	HIST1H2BPS2	pseudogene	NA	NA	2	15:55:00	0	NA	NA	NA	NA	Yes	Fetal_Cortex	0.0227496	rs35869525
SA	SCZ	ENSG00000218281	HIST1H2APS3	pseudogene	NA	NA	0	0	0	NA	NA	NA	NA	Yes	Adult_Cortex:Fetal_Cortex	0.0227496	rs35869525
SA	SCZ	ENSG00000261839	RP1-265C24.8	lincRNA	NA	NA	0	0	0	NA	NA	NA	NA	Yes	Fetal_Cortex	0.0227496	rs35869525
SA	SCZ	ENSG00000265565	MIR3143	miRNA	NA	NA	0	0	0	NA	NA	NA	NA	Yes	Adult_Cortex:Fetal_Cortex	0.0227496	rs35869525
SA	SCZ	ENSG00000269293	ZSCAN16-AS1	antisense	NA	NA	0	0	0	NA	NA	NA	NA	Yes	Fetal_Cortex	0.0227496	rs35869525
SA	SCZ	ENSG00000218346	VN1R14P	pseudogene	NA	NA	1	20:22:00	0	NA	NA	NA	NA	No	NA	NA	rs35869525
SA	SCZ	ENSG00000233631	RP11-457M11.2	3prime_overlapping_ncRNA	NA	NA	1	20:22:00	0	NA	NA	NA	NA	No	NA	NA	rs35869525
SA	BD	ENSG00000197153	HIST1H3J	protein_coding	0.695884	-0.189708	0	0	0	NA	NA	NA	NA	Yes	Fetal_Cortex	0.0201278	rs35869525
SA	SCZ	ENSG00000197153	HIST1H3J	protein_coding	0.695884	-0.189708	0	0	0	NA	NA	NA	NA	Yes	Fetal_Cortex	0.0227496	rs35869525
SA	BD	ENSG00000168274	HIST1H2AE	protein_coding	0.624124	-0.273878	0	0	0	NA	NA	NA	NA	Yes	Adult_Cortex:Fetal_Cortex	0.0201278	rs35869525
SA	SCZ	ENSG00000168274	HIST1H2AE	protein_coding	0.624124	-0.273878	0	0	0	NA	NA	NA	NA	Yes	Adult_Cortex:Fetal_Cortex	0.0227496	rs35869525
SA	BD	ENSG00000196747	HIST1H2AI	protein_coding	0.581587	-0.0583265	3	16:23:00	0	NA	NA	NA	NA	No	NA	0.0108141	rs35869525
SA	SCZ	ENSG00000196747	HIST1H2AI	protein_coding	0.581587	-0.0583265	3	16:23:00	0	NA	NA	NA	NA	No	NA	0.0165546	rs35869525
SA	BD	ENSG00000182952	HMGN4	protein_coding	0.557082	-0.351003	0	0	0	NA	NA	NA	NA	Yes	Promoter_anchored_loops	0.0201278	rs35869525
SA	SCZ	ENSG00000182952	HMGN4	protein_coding	0.557082	-0.351003	0	0	0	NA	NA	NA	NA	Yes	Promoter_anchored_loops	0.0227496	rs35869525
SA	BD	ENSG00000184357	HIST1H1B	protein_coding	0.509139	-0.0898951	2	15:55:00	0	NA	NA	NA	NA	Yes	Fetal_Cortex	0.0201278	rs35869525
SA	SCZ	ENSG00000184357	HIST1H1B	protein_coding	0.509139	-0.0898951	2	15:55:00	0	NA	NA	NA	NA	Yes	Fetal_Cortex	0.0227496	rs35869525
SA	BD	ENSG00000197903	HIST1H2BK	protein_coding	0.490754	-0.0430523	0	0	0	NA	NA	NA	NA	Yes	Adult_Cortex:Fetal_Cortex	0.0201278	rs35869525
SA	SCZ	ENSG00000197903	HIST1H2BK	protein_coding	0.490754	-0.0430523	0	0	0	NA	NA	NA	NA	Yes	Adult_Cortex:Fetal_Cortex	0.0227496	rs35869525
SA	BD	ENSG00000124635	HIST1H2BJ	protein_coding	0.478842	0.308582	0	0	0	NA	NA	NA	NA	Yes	Adult_Cortex:Fetal_Cortex	0.0201278	rs35869525
SA	SCZ	ENSG00000124635	HIST1H2BJ	protein_coding	0.478842	0.308582	0	0	0	NA	NA	NA	NA	Yes	Adult_Cortex:Fetal_Cortex	0.0227496	rs35869525
SA	BD	ENSG00000198339	HIST1H4I	protein_coding	0.446296	-0.468005	0	0	0	NA	NA	NA	NA	Yes	Fetal_Cortex	0.0201278	rs35869525
SA	SCZ	ENSG00000198339	HIST1H4I	protein_coding	0.446296	-0.468005	0	0	0	NA	NA	NA	NA	Yes	Fetal_Cortex	0.0227496	rs35869525
SA	BD	ENSG00000182572	HIST1H3I	protein_coding	0.36088	-0.232438	2	15:55:00	0	NA	NA	NA	NA	Yes	Fetal_Cortex	0.0201278	rs35869525
SA	SCZ	ENSG00000182572	HIST1H3I	protein_coding	0.36088	-0.232438	2	15:55:00	0	NA	NA	NA	NA	Yes	Fetal_Cortex	0.0227496	rs35869525
SA	BD	ENSG00000182611	HIST1H2AJ	protein_coding	0.191198	0.615054	3	16:23:00	0	NA	NA	NA	NA	No	NA	0.0108141	rs35869525
SA	SCZ	ENSG00000182611	HIST1H2AJ	protein_coding	0.191198	0.615054	3	16:23:00	0	NA	NA	NA	NA	No	NA	0.0165546	rs35869525
SA	BD	ENSG00000198327	HIST1H4F	protein_coding	0.181985	1.06312	0	0	0	NA	NA	NA	NA	Yes	Adult_Cortex	0.0201278	rs35869525
SA	SCZ	ENSG00000198327	HIST1H4F	protein_coding	0.181985	1.06312	0	0	0	NA	NA	NA	NA	Yes	Adult_Cortex	0.0227496	rs35869525
SA	BD	ENSG00000233822	HIST1H2BN	protein_coding	0.139775	0.145508	0	0	0	NA	NA	NA	NA	Yes	Adult_Cortex:Fetal_Cortex	0.0201278	rs35869525
SA	SCZ	ENSG00000233822	HIST1H2BN	protein_coding	0.139775	0.145508	0	0	0	NA	NA	NA	NA	Yes	Adult_Cortex:Fetal_Cortex	0.0227496	rs35869525
SA	BD	ENSG00000096654	ZNF184	protein_coding	0.133749	-0.545662	0	0	0	NA	NA	NA	NA	Yes	Adult_Cortex	0.0201278	rs35869525
SA	SCZ	ENSG00000096654	ZNF184	protein_coding	0.133749	-0.545662	0	0	0	NA	NA	NA	NA	Yes	Adult_Cortex	0.0227496	rs35869525
SA	BD	ENSG00000198374	HIST1H2AL	protein_coding	0.0624869	-0.360341	2	15:55:00	0	NA	NA	NA	NA	Yes	Fetal_Cortex	0.0201278	rs35869525
SA	SCZ	ENSG00000198374	HIST1H2AL	protein_coding	0.0624869	-0.360341	2	15:55:00	0	NA	NA	NA	NA	Yes	Fetal_Cortex	0.0227496	rs35869525
SA	BD	ENSG00000256316	HIST1H3F	protein_coding	0.0422154	-0.181854	0	0	0	NA	NA	NA	NA	Yes	Adult_Cortex	0.0201278	rs35869525
SA	SCZ	ENSG00000256316	HIST1H3F	protein_coding	0.0422154	-0.181854	0	0	0	NA	NA	NA	NA	Yes	Adult_Cortex	0.0227496	rs35869525
SA	BD	ENSG00000203813	HIST1H3H	protein_coding	0.0249392	-0.177817	3	16:23:00	0	NA	NA	NA	NA	No	NA	0.0108141	rs35869525
SA	SCZ	ENSG00000203813	HIST1H3H	protein_coding	0.0249392	-0.177817	3	16:23:00	0	NA	NA	NA	NA	No	NA	0.0165546	rs35869525
SA	BD	ENSG00000197409	HIST1H3D	protein_coding	0.0111951	NA	0	0	0	NA	NA	NA	NA	Yes	Adult_Cortex	0.0201278	rs35869525
SA	SCZ	ENSG00000197409	HIST1H3D	protein_coding	0.0111951	NA	0	0	0	NA	NA	NA	NA	Yes	Adult_Cortex	0.0227496	rs35869525
SA	BD	ENSG00000158406	HIST1H4H	protein_coding	0.00879033	1.05907	0	0	0	NA	NA	NA	NA	Yes	Adult_Cortex:Fetal_Cortex	0.0201278	rs35869525
SA	SCZ	ENSG00000158406	HIST1H4H	protein_coding	0.00879033	1.05907	0	0	0	NA	NA	NA	NA	Yes	Adult_Cortex:Fetal_Cortex	0.0227496	rs35869525
SA	BD	ENSG00000196374	HIST1H2BM	protein_coding	0.00275346	-0.27562	3	16:23:00	0	NA	NA	NA	NA	No	NA	0.0108141	rs35869525
SA	SCZ	ENSG00000196374	HIST1H2BM	protein_coding	0.00275346	-0.27562	3	16:23:00	0	NA	NA	NA	NA	No	NA	0.0165546	rs35869525
SA	BD	ENSG00000188987	HIST1H4D	protein_coding	0.0022643	0.870145	0	0	0	NA	NA	NA	NA	Yes	Adult_Cortex	0.0201278	rs35869525
SA	SCZ	ENSG00000188987	HIST1H4D	protein_coding	0.0022643	0.870145	0	0	0	NA	NA	NA	NA	Yes	Adult_Cortex	0.0227496	rs35869525
SA	BD	ENSG00000233224	HIST1H2AM	protein_coding	0.000856482	-0.225135	0	0	0	NA	NA	NA	NA	Yes	Fetal_Cortex	0.0201278	rs35869525
SA	SCZ	ENSG00000233224	HIST1H2AM	protein_coding	0.000856482	-0.225135	0	0	0	NA	NA	NA	NA	Yes	Fetal_Cortex	0.0227496	rs35869525
SA	BD	ENSG00000198518	HIST1H4E	protein_coding	0.000642251	1.83578	0	0	0	NA	NA	NA	NA	Yes	Adult_Cortex	0.0201278	rs35869525
SA	SCZ	ENSG00000198518	HIST1H4E	protein_coding	0.000642251	1.83578	0	0	0	NA	NA	NA	NA	Yes	Adult_Cortex	0.0227496	rs35869525
SA	BD	ENSG00000196787	HIST1H2AG	protein_coding	0.000610464	-0.741637	0	0	0	NA	NA	NA	NA	Yes	Adult_Cortex:Fetal_Cortex	0.0201278	rs35869525
SA	SCZ	ENSG00000196787	HIST1H2AG	protein_coding	0.000610464	-0.741637	0	0	0	NA	NA	NA	NA	Yes	Adult_Cortex:Fetal_Cortex	0.0227496	rs35869525
SA	BD	ENSG00000197697	HIST1H2BE	protein_coding	0.000307872	0.445738	0	0	0	NA	NA	NA	NA	Yes	Adult_Cortex	0.0201278	rs35869525
SA	SCZ	ENSG00000197697	HIST1H2BE	protein_coding	0.000307872	0.445738	0	0	0	NA	NA	NA	NA	Yes	Adult_Cortex	0.0227496	rs35869525
SA	BD	ENSG00000197846	HIST1H2BF	protein_coding	0.00030002	0.851063	0	0	0	NA	NA	NA	NA	Yes	Adult_Cortex	0.0201278	rs35869525
SA	SCZ	ENSG00000197846	HIST1H2BF	protein_coding	0.00030002	0.851063	0	0	0	NA	NA	NA	NA	Yes	Adult_Cortex	0.0227496	rs35869525
SA	BD	ENSG00000197459	HIST1H2BH	protein_coding	0.00029573	-0.173874	0	0	0	NA	NA	NA	NA	Yes	Adult_Cortex	0.0201278	rs35869525
SA	SCZ	ENSG00000197459	HIST1H2BH	protein_coding	0.00029573	-0.173874	0	0	0	NA	NA	NA	NA	Yes	Adult_Cortex	0.0227496	rs35869525
SA	BD	ENSG00000158373	HIST1H2BD	protein_coding	0.000277979	-0.0152977	0	0	0	NA	NA	NA	NA	Yes	Adult_Cortex	0.0201278	rs35869525
SA	SCZ	ENSG00000158373	HIST1H2BD	protein_coding	0.000277979	-0.0152977	0	0	0	NA	NA	NA	NA	Yes	Adult_Cortex	0.0227496	rs35869525
SA	BD	ENSG00000124508	BTN2A2	protein_coding	0.000150288	1.01572	0	0	0	NA	NA	NA	NA	Yes	Adult_Cortex:Fetal_Cortex	0.0201278	rs35869525
SA	SCZ	ENSG00000124508	BTN2A2	protein_coding	0.000150288	1.01572	0	0	0	NA	NA	NA	NA	Yes	Adult_Cortex:Fetal_Cortex	0.0227496	rs35869525
SA	BD	ENSG00000184825	HIST1H2AH	protein_coding	6.3e-05	0.19492	0	0	0	NA	NA	NA	NA	Yes	Adult_Cortex:Fetal_Cortex	0.0201278	rs35869525
SA	SCZ	ENSG00000184825	HIST1H2AH	protein_coding	6.3e-05	0.19492	0	0	0	NA	NA	NA	NA	Yes	Adult_Cortex:Fetal_Cortex	0.0227496	rs35869525
SA	BD	ENSG00000196866	HIST1H2AD	protein_coding	4e-05	0.287759	0	0	0	NA	NA	NA	NA	Yes	Adult_Cortex	0.0201278	rs35869525
SA	SCZ	ENSG00000196866	HIST1H2AD	protein_coding	4e-05	0.287759	0	0	0	NA	NA	NA	NA	Yes	Adult_Cortex	0.0227496	rs35869525
SA	BD	ENSG00000196331	HIST1H2BO	protein_coding	3.07e-05	-0.223063	0	0	0	NA	NA	NA	NA	Yes	Fetal_Cortex	0.0201278	rs35869525
SA	SCZ	ENSG00000196331	HIST1H2BO	protein_coding	3.07e-05	-0.223063	0	0	0	NA	NA	NA	NA	Yes	Fetal_Cortex	0.0227496	rs35869525
SA	BD	ENSG00000187990	HIST1H2BG	protein_coding	2.94e-06	0.0253452	0	0	0	NA	NA	NA	NA	Yes	Adult_Cortex:Fetal_Cortex	0.0201278	rs35869525
SA	SCZ	ENSG00000187990	HIST1H2BG	protein_coding	2.94e-06	0.0253452	0	0	0	NA	NA	NA	NA	Yes	Adult_Cortex:Fetal_Cortex	0.0227496	rs35869525
SA	BD	ENSG00000026950	BTN3A1	protein_coding	8.65e-07	1.62791	0	0	0	NA	NA	NA	NA	Yes	Adult_Cortex:Fetal_Cortex	0.0201278	rs35869525
SA	SCZ	ENSG00000026950	BTN3A1	protein_coding	8.65e-07	1.62791	0	0	0	NA	NA	NA	NA	Yes	Adult_Cortex:Fetal_Cortex	0.0227496	rs35869525
SA	BD	ENSG00000124557	BTN1A1	protein_coding	1.14e-09	-0.329705	0	0	0	NA	NA	NA	NA	Yes	Fetal_Cortex	0.0201278	rs35869525
SA	SCZ	ENSG00000124557	BTN1A1	protein_coding	1.14e-09	-0.329705	0	0	0	NA	NA	NA	NA	Yes	Fetal_Cortex	0.0227496	rs35869525
SA	BD	ENSG00000112763	BTN2A1	protein_coding	1.07e-18	0.260571	4	23.7	0	NA	NA	NA	NA	Yes	Adult_Cortex:Fetal_Cortex	0.00843076	rs35869525
SA	SCZ	ENSG00000112763	BTN2A1	protein_coding	1.07e-18	0.260571	4	23.7	0	NA	NA	NA	NA	Yes	Adult_Cortex:Fetal_Cortex	0.0122539	rs35869525
SA	ESMK	ENSG00000136950	ARPC5L	protein_coding	0.775599	-1.2707	3	19.6	9	2.07e-20	1.03e-17	BRAINEAC/CRBL:BRAINEAC/FCTX:BRAINEAC/MEDU:BRAINEAC/TCTX:BRAINEAC/WHMT:BRAINEAC/aveALL:GTEx/v8/Brain_Cerebellar_Hemisphere:GTEx/v8/Brain_Cerebellum:GTEx/v8/Brain_Hypothalamus:GTEx/v8/Brain_Putamen_basal_ganglia	NA	No	NA	0.0270446	rs360210
SA	ESMK	ENSG00000119414	PPP6C	protein_coding	0.988609	-0.703512	3	21.3	8	4.42e-20	2.45e-17	PsychENCODE_eQTLs:GTEx/v8/Brain_Caudate_basal_ganglia:GTEx/v8/Brain_Frontal_Cortex_BA9:GTEx/v8/Brain_Hippocampus:GTEx/v8/Brain_Nucleus_accumbens_basal_ganglia:GTEx/v8/Brain_Putamen_basal_ganglia:GTEx/v8/Brain_Spinal_cord_cervical_c-1	NA	No	NA	0.0270446	rs360210
SA	ESMK	ENSG00000136933	RABEPK	protein_coding	4.19e-06	0.131061	0	0	3	8.69e-15	3.17e-12	PsychENCODE_eQTLs	NA	No	NA	0.0270446	rs360210
SA	ESMK	ENSG00000232630	PRPS1P2	pseudogene	NA	NA	2	21.3	9	1.83e-10	3.26e-07	PsychENCODE_eQTLs:GTEx/v8/Brain_Cerebellar_Hemisphere:GTEx/v8/Brain_Cerebellum:GTEx/v8/Brain_Nucleus_accumbens_basal_ganglia	NA	No	NA	0.0270446	rs360210
SA	ESMK	ENSG00000185585	OLFML2A	protein_coding	1.74e-05	0.45172	0	0	9	3.01e-09	1.77e-05	PsychENCODE_eQTLs:GTEx/v8/Brain_Caudate_basal_ganglia:GTEx/v8/Brain_Cortex:GTEx/v8/Brain_Frontal_Cortex_BA9:GTEx/v8/Brain_Nucleus_accumbens_basal_ganglia:GTEx/v8/Brain_Putamen_basal_ganglia	NA	Yes	Promoter_anchored_loops	0.0270446	rs360210
SA	ESMK	ENSG00000136935	GOLGA1	protein_coding	0.00610739	-0.699248	1	19.6	9	2.29e-07	7.8e-05	GTEx/v8/Brain_Cerebellar_Hemisphere:GTEx/v8/Brain_Cerebellum	NA	No	NA	0.0270446	rs360210
SA	ESMK	ENSG00000173611	SCAI	protein_coding	0.999445	NA	3	22.1	7	2.36e-06	0.000294213	PsychENCODE_eQTLs:GTEx/v8/Brain_Cortex	NA	No	NA	0.0270446	rs360210
SA	ESMK	ENSG00000165219	GAPVD1	protein_coding	1	-0.165866	0	0	4	2.64e-05	9.64e-08	GTEx/v8/Brain_Cerebellar_Hemisphere:GTEx/v8/Brain_Cerebellum	NA	No	NA	0.0270446	rs360210
SA	ESMK	ENSG00000199313	RNU4-82P	snRNA	NA	NA	1	19.6	0	NA	NA	NA	NA	No	NA	NA	rs360210
SA	ESMK	ENSG00000236643	RP11-175D17.3	antisense	NA	NA	0	0	0	NA	NA	NA	NA	Yes	EP_links_oneway:Promoter_anchored_loops	NA	rs360210
SA	ESMK	ENSG00000148200	NR6A1	protein_coding	0.99232	-1.61088	0	0	0	NA	NA	NA	NA	Yes	EP_links_oneway:Promoter_anchored_loops	NA	rs360210
SA	ESMK	ENSG00000136942	RPL35	protein_coding	0.527875	-0.226456	2	15:24:00	0	NA	NA	NA	NA	No	NA	NA	rs360210
SA	ESMK	ENSG00000136918	WDR38	protein_coding	0.000345295	0.178961	2	15:24:00	0	NA	NA	NA	NA	No	NA	NA	rs360210
SA	SCZ	ENSG00000182379	NXPH4	protein_coding	0.462096	NA	0	0	1	9.08e-05	0.00191598	GTEx/v8/Brain_Cerebellar_Hemisphere	NA	No	NA	NA	rs36050407
SA	SCZ	ENSG00000123297	TSFM	protein_coding	9.8e-08	-0.157048	0	0	1	0.000700358	0.0434802	PsychENCODE_eQTLs	NA	No	NA	NA	rs36050407
SA	SCZ	ENSG00000258830	RP11-123K3.4	protein_coding	NA	NA	1	17:01:00	0	NA	NA	NA	NA	No	NA	NA	rs36050407
SA	SCZ	ENSG00000179912	R3HDM2	protein_coding	0.995929	-0.474565	1	17:01:00	0	NA	NA	NA	NA	No	NA	NA	rs36050407
SA	ESMK	ENSG00000186642	PDE2A	protein_coding	0.988418	-0.178776	1	14:55:00	1	3.89e-08	8.71e-20	GTEx/v8/Brain_Cerebellum:GTEx/v8/Brain_Spinal_cord_cervical_c-1	NA	No	NA	0.0483267	rs366068
SA	ESMK	ENSG00000227467	RP11-169D4.1	lincRNA	NA	NA	0	0	1	1.05e-06	1.17e-09	GTEx/v8/Brain_Nucleus_accumbens_basal_ganglia	NA	No	NA	0.0483267	rs366068
SA	ESMK	ENSG00000186635	ARAP1	protein_coding	1.5e-05	-0.377897	0	0	1	1.39e-05	0.000980498	GTEx/v8/Brain_Cerebellar_Hemisphere	NA	No	NA	0.0483267	rs366068
SA	ESMK	ENSG00000251919	RNU7-105P	snRNA	NA	NA	1	14:55:00	0	NA	NA	NA	NA	No	NA	0.0483267	rs366068
SI	MSCP	ENSG00000258429	PDF	protein_coding	0.0503154	-0.0409593	0	0	1	1.38e-09	2.88e-07	PsychENCODE_eQTLs	NA	No	NA	0.0283501	rs3759982
SI	SCZ	ENSG00000258429	PDF	protein_coding	0.0503154	-0.0409593	0	0	1	1.38e-09	2.88e-07	PsychENCODE_eQTLs	NA	No	NA	0.0233145	rs3759982
SI	MSCP	ENSG00000259900	RP11-343C2.7	protein_coding	NA	NA	0	0	1	1.64e-06	0.000211571	PsychENCODE_eQTLs	NA	No	NA	0.0283501	rs3759982
SI	SCZ	ENSG00000259900	RP11-343C2.7	protein_coding	NA	NA	0	0	1	1.64e-06	0.000211571	PsychENCODE_eQTLs	NA	No	NA	0.0233145	rs3759982
SI	MSCP	ENSG00000213380	COG8	protein_coding	1.87e-05	-0.173605	0	0	1	4.12e-06	0.00048838	PsychENCODE_eQTLs	NA	No	NA	0.0283501	rs3759982
SI	SCZ	ENSG00000213380	COG8	protein_coding	1.87e-05	-0.173605	0	0	1	4.12e-06	0.00048838	PsychENCODE_eQTLs	NA	No	NA	0.0233145	rs3759982
SI	MSCP	ENSG00000132612	VPS4A	protein_coding	NA	NA	0	0	1	4.15e-06	0.000491646	PsychENCODE_eQTLs	NA	No	NA	0.0283501	rs3759982
SI	SCZ	ENSG00000132612	VPS4A	protein_coding	NA	NA	0	0	1	4.15e-06	0.000491646	PsychENCODE_eQTLs	NA	No	NA	0.0233145	rs3759982
SI	MSCP	ENSG00000103044	HAS3	protein_coding	0.269387	-0.838006	1	12.6	1	4.95e-05	0.00835827	GTEx/v8/Brain_Nucleus_accumbens_basal_ganglia	NA	No	NA	0.0283501	rs3759982
SI	SCZ	ENSG00000103044	HAS3	protein_coding	0.269387	-0.838006	1	12.6	1	4.95e-05	0.00835827	GTEx/v8/Brain_Nucleus_accumbens_basal_ganglia	NA	No	NA	0.0233145	rs3759982
SI	DIS	ENSG00000198216	CACNA1E	protein_coding	1	-0.119553	2	13:48:00	0	NA	NA	NA	NA	No	NA	0.0132927	rs3767002
SI	ESMK	ENSG00000198216	CACNA1E	protein_coding	1	-0.119553	2	13:48:00	0	NA	NA	NA	NA	No	NA	0.0130744	rs3767002
SA	BD	ENSG00000066629	EML1	protein_coding	0.999446	0.0595517	1	16:34:00	0	NA	NA	NA	NA	No	NA	NA	rs3783324
SA	ADHD	ENSG00000117407	ARTN	protein_coding	0.2931	-0.349064	0	0	4	1.94e-27	1.3e-28	PsychENCODE_eQTLs:GTEx/v8/Brain_Anterior_cingulate_cortex_BA24:GTEx/v8/Brain_Caudate_basal_ganglia:GTEx/v8/Brain_Cerebellar_Hemisphere:GTEx/v8/Brain_Cerebellum:GTEx/v8/Brain_Cortex:GTEx/v8/Brain_Frontal_Cortex_BA9:GTEx/v8/Brain_Hippocampus:GTEx/v8/Brain_Hypothalamus:GTEx/v8/Brain_Nucleus_accumbens_basal_ganglia:GTEx/v8/Brain_Putamen_basal_ganglia:GTEx/v8/Brain_Spinal_cord_cervical_c-1	NA	No	NA	0.00283311	rs3791129
SA	SCZ	ENSG00000117407	ARTN	protein_coding	0.2931	-0.349064	0	0	4	1.94e-27	1.3e-28	PsychENCODE_eQTLs:GTEx/v8/Brain_Anterior_cingulate_cortex_BA24:GTEx/v8/Brain_Caudate_basal_ganglia:GTEx/v8/Brain_Cerebellar_Hemisphere:GTEx/v8/Brain_Cerebellum:GTEx/v8/Brain_Cortex:GTEx/v8/Brain_Frontal_Cortex_BA9:GTEx/v8/Brain_Hippocampus:GTEx/v8/Brain_Hypothalamus:GTEx/v8/Brain_Nucleus_accumbens_basal_ganglia:GTEx/v8/Brain_Putamen_basal_ganglia:GTEx/v8/Brain_Spinal_cord_cervical_c-1	NA	No	NA	0.00433994	rs3791129
SA	ADHD	ENSG00000117410	ATP6V0B	protein_coding	0.927635	-0.400284	0	0	1	6.8e-08	1.11e-05	PsychENCODE_eQTLs	NA	No	NA	0.0365474	rs3791129
SA	SCZ	ENSG00000117410	ATP6V0B	protein_coding	0.927635	-0.400284	0	0	1	6.8e-08	1.11e-05	PsychENCODE_eQTLs	NA	No	NA	NA	rs3791129
SA	ADHD	ENSG00000126091	ST3GAL3	protein_coding	0.573989	0.35827	1	13:59:00	1	2.74e-05	0.015265	BRAINEAC/WHMT:GTEx/v8/Brain_Cortex	NA	No	NA	0.00283311	rs3791129
SA	SCZ	ENSG00000126091	ST3GAL3	protein_coding	0.573989	0.35827	1	13:59:00	1	2.74e-05	0.015265	BRAINEAC/WHMT:GTEx/v8/Brain_Cortex	NA	No	NA	0.00433994	rs3791129
SA	ADHD	ENSG00000237950	RP11-7O11.3	antisense	NA	NA	1	13.6	2	4.13e-05	0.00739168	PsychENCODE_eQTLs:GTEx/v8/Brain_Caudate_basal_ganglia	NA	No	NA	0.0365474	rs3791129
SA	SCZ	ENSG00000237950	RP11-7O11.3	antisense	NA	NA	1	13.6	2	4.13e-05	0.00739168	PsychENCODE_eQTLs:GTEx/v8/Brain_Caudate_basal_ganglia	NA	No	NA	0.0241951	rs3791129
SA	ADHD	ENSG00000117408	IPO13	protein_coding	0.972444	-1.04746	1	13.6	0	NA	NA	NA	NA	No	NA	0.0453087	rs3791129
SA	SCZ	ENSG00000117408	IPO13	protein_coding	0.972444	-1.04746	1	13.6	0	NA	NA	NA	NA	No	NA	0.0241951	rs3791129
SA	ADHD	ENSG00000117411	B4GALT2	protein_coding	0.295417	-0.0492133	2	16	0	NA	NA	NA	NA	No	NA	0.0188927	rs3791129
SA	SCZ	ENSG00000117411	B4GALT2	protein_coding	0.295417	-0.0492133	2	16	0	NA	NA	NA	NA	No	NA	0.0288398	rs3791129
SA	ADHD	ENSG00000196517	SLC6A9	protein_coding	0.044253	-0.177976	2	16	0	NA	NA	NA	NA	No	NA	0.0188927	rs3791129
SA	SCZ	ENSG00000196517	SLC6A9	protein_coding	0.044253	-0.177976	2	16	0	NA	NA	NA	NA	No	NA	0.0288398	rs3791129
SA	ADHD	ENSG00000159214	CCDC24	protein_coding	2.01e-08	-0.436775	2	16	0	NA	NA	NA	NA	No	NA	0.0188927	rs3791129
SA	SCZ	ENSG00000159214	CCDC24	protein_coding	2.01e-08	-0.436775	2	16	0	NA	NA	NA	NA	No	NA	0.0288398	rs3791129
SA	NEU	ENSG00000107105	ELAVL2	protein_coding	0.972928	-0.832763	1	20:16:00	0	NA	NA	NA	NA	No	NA	0.0445518	rs3793577
SI	CDP	ENSG00000080854	IGSF9B	protein_coding	0.999873	NA	0	0	1	2.73e-07	5.01e-09	BRAINEAC/MEDU:BRAINEAC/OCTX:GTEx/v8/Brain_Cerebellum	NA	No	NA	NA	rs3802924
SI	ADHD	ENSG00000176349	AC110781.3	protein_coding	NA	NA	0	0	2	2.51e-06	2.61e-06	PsychENCODE_eQTLs:GTEx/v8/Brain_Nucleus_accumbens_basal_ganglia	NA	No	NA	0.00718569	rs3823624
SI	ADHD	ENSG00000122687	FTSJ2	protein_coding	1.97e-05	0.0965956	0	0	2	1.41e-05	4.01e-12	GTEx/v8/Brain_Caudate_basal_ganglia:GTEx/v8/Brain_Cerebellar_Hemisphere	NA	No	NA	0.00718569	rs3823624
SI	ADHD	ENSG00000198517	MAFK	protein_coding	0.557286	-0.718425	0	0	1	0.000425419	0.0289308	PsychENCODE_eQTLs	NA	No	NA	NA	rs3823624
SI	ADHD	ENSG00000002822	MAD1L1	protein_coding	2.04e-10	-0.0844627	2	16:12:00	0	NA	NA	NA	NA	No	NA	0.00718569	rs3823624
SI	MSCP	ENSG00000078114	NEBL	protein_coding	5.77e-24	-0.148103	3	17:48:00	0	NA	NA	NA	NA	No	NA	NA	rs3915911
SA	NEU	ENSG00000171045	TSNARE1	protein_coding	3.6e-07	NA	1	14.3	0	NA	NA	NA	NA	No	NA	0.0043696	rs4129585
SA	SCZ	ENSG00000171045	TSNARE1	protein_coding	3.6e-07	NA	1	14.3	0	NA	NA	NA	NA	No	NA	0.011321	rs4129585
SI	NEU	ENSG00000241956	CTC-340A15.2	antisense	NA	NA	1	18:48:00	0	NA	NA	NA	NA	No	NA	NA	rs4131232
SA	ESMK	ENSG00000128534	NAA38	protein_coding	0.00827246	0.525164	0	0	1	6.32e-05	1.21e-10	GTEx/v8/Brain_Cerebellum	NA	No	NA	0.00456712	rs4141368
SA	ESMK	ENSG00000234826	AC003084.2	lincRNA	NA	NA	2	14:28:00	0	NA	NA	NA	NA	No	NA	0.00456712	rs4141368
SA	SCZ	ENSG00000149295	DRD2	protein_coding	0.733264	NA	1	19:05:00	0	NA	NA	NA	NA	No	NA	0.000496668	rs4245150
SA	ESMK	ENSG00000157578	LCA5L	protein_coding	1.91e-06	-0.119104	0	0	1	4.26e-60	1.27e-56	PsychENCODE_eQTLs:GTEx/v8/Brain_Anterior_cingulate_cortex_BA24:GTEx/v8/Brain_Caudate_basal_ganglia:GTEx/v8/Brain_Cerebellar_Hemisphere:GTEx/v8/Brain_Cerebellum:GTEx/v8/Brain_Cortex:GTEx/v8/Brain_Frontal_Cortex_BA9:GTEx/v8/Brain_Hippocampus:GTEx/v8/Brain_Hypothalamus:GTEx/v8/Brain_Nucleus_accumbens_basal_ganglia:GTEx/v8/Brain_Putamen_basal_ganglia:GTEx/v8/Brain_Spinal_cord_cervical_c-1	NA	No	NA	0.0170968	rs4281987
SA	ESMK	ENSG00000185658	BRWD1	protein_coding	0.999999	-0.10545	0	0	1	5.43e-11	1.35e-08	PsychENCODE_eQTLs	NA	No	NA	0.0170968	rs4281987
SA	ESMK	ENSG00000185437	SH3BGR	protein_coding	0.000352353	-0.071425	1	14:21:00	1	1.75e-09	9.1e-06	PsychENCODE_eQTLs:BRAINEAC/WHMT:GTEx/v8/Brain_Caudate_basal_ganglia:GTEx/v8/Brain_Hippocampus:GTEx/v8/Brain_Putamen_basal_ganglia	NA	No	NA	0.0170968	rs4281987
SA	ESMK	ENSG00000182093	WRB	protein_coding	0.0591591	-0.294768	0	0	1	1.03e-07	6.4e-12	PsychENCODE_eQTLs:BRAINEAC/MEDU:BRAINEAC/THAL:BRAINEAC/WHMT:GTEx/v8/Brain_Cerebellar_Hemisphere:GTEx/v8/Brain_Cerebellum:GTEx/v8/Brain_Putamen_basal_ganglia:GTEx/v8/Brain_Spinal_cord_cervical_c-1:GTEx/v8/Brain_Substantia_nigra	NA	No	NA	0.0170968	rs4281987
SA	ESMK	ENSG00000248633	WRBP1	pseudogene	NA	NA	0	0	1	4.35e-06	0.000788918	BRAINEAC/MEDU:BRAINEAC/THAL:BRAINEAC/WHMT	NA	No	NA	0.0170968	rs4281987
SA	BD	ENSG00000149295	DRD2	protein_coding	0.733264	NA	1	19:05:00	0	NA	NA	NA	NA	No	NA	0.0112457	rs4309187
SI	BD	ENSG00000149295	DRD2	protein_coding	0.733264	NA	1	19:05:00	0	NA	NA	NA	NA	No	NA	0.0288505	rs4309187
SA	BMI	ENSG00000171045	TSNARE1	protein_coding	3.6e-07	NA	1	14.3	0	NA	NA	NA	NA	No	NA	NA	rs4325022
SA	DIS	ENSG00000196569	LAMA2	protein_coding	1.18e-24	0.0236552	1	12:38:00	1	1.65e-05	0.00319175	BRAINEAC/THAL	NA	No	NA	NA	rs4419681
SA	BMI	ENSG00000198797	BRINP2	protein_coding	0.999086	-0.807649	1	15:09:00	0	NA	NA	NA	NA	No	NA	NA	rs4453002
SI	ADHD	ENSG00000149294	NCAM1	protein_coding	NA	NA	2	15:11:00	0	NA	NA	NA	NA	No	NA	NA	rs4466874
SI	ADHD	ENSG00000238998	RNU7-187P	snRNA	NA	NA	1	14:24:00	0	NA	NA	NA	NA	No	NA	NA	rs4466874
SI	ADHD	ENSG00000247416	RP11-629G13.1	antisense	NA	NA	1	14:24:00	0	NA	NA	NA	NA	No	NA	NA	rs4466874
SA	BMI	ENSG00000259946	RP11-490G2.2	lincRNA	NA	NA	1	12:52:00	2	2.89e-09	5.8e-07	PsychENCODE_eQTLs	NA	No	NA	NA	rs4506495
SA	BMI	ENSG00000188641	DPYD	protein_coding	4.19e-09	0.587602	0	0	1	0.000336873	0.0238103	PsychENCODE_eQTLs	NA	Yes	Hippocampus	0.046988	rs4506495
SA	BMI	ENSG00000225206	MIR137HG	lincRNA	NA	NA	4	17:54:00	0	NA	NA	NA	NA	No	NA	0.046988	rs4506495
SI	NEU	ENSG00000149292	TTC12	protein_coding	1.45e-07	-0.271528	1	17:23:00	1	1.27e-16	5.41e-14	PsychENCODE_eQTLs	NA	No	NA	NA	rs45519937
SI	NEU	ENSG00000170209	ANKK1	protein_coding	2.51e-08	-0.0175482	0	0	1	1.9e-14	6.73e-12	PsychENCODE_eQTLs:GTEx/v8/Brain_Cerebellar_Hemisphere:GTEx/v8/Brain_Cerebellum:GTEx/v8/Brain_Cortex:GTEx/v8/Brain_Frontal_Cortex_BA9	NA	No	NA	NA	rs45519937
SI	NEU	ENSG00000270179	RP11-159N11.4	sense_intronic	NA	NA	0	0	1	1.99e-07	3.02e-05	PsychENCODE_eQTLs	NA	No	NA	NA	rs45519937
SI	NEU	ENSG00000255129	RP11-839D17.3	antisense	NA	NA	1	17:23:00	0	NA	NA	NA	NA	No	NA	NA	rs45519937
SA	CDP	ENSG00000149295	DRD2	protein_coding	0.733264	NA	1	19:05:00	0	NA	NA	NA	NA	No	NA	0.000919265	rs4630328
SA	NEU	ENSG00000228389	AC068039.4	antisense	NA	NA	0	0	3	8.22e-79	4.1e-75	PsychENCODE_eQTLs	NA	No	NA	NA	rs4668407
SA	NEU	ENSG00000115840	SLC25A12	protein_coding	0.88705	0.218725	3	17.7	9	3.92e-16	1.42e-12	PsychENCODE_eQTLs:GTEx/v8/Brain_Anterior_cingulate_cortex_BA24:GTEx/v8/Brain_Caudate_basal_ganglia:GTEx/v8/Brain_Cerebellar_Hemisphere:GTEx/v8/Brain_Cerebellum:GTEx/v8/Brain_Cortex:GTEx/v8/Brain_Frontal_Cortex_BA9:GTEx/v8/Brain_Hypothalamus:GTEx/v8/Brain_Nucleus_accumbens_basal_ganglia	NA	No	NA	NA	rs4668407
SA	NEU	ENSG00000077380	DYNC1I2	protein_coding	5.19e-07	-0.298788	2	16:09:00	9	3.67e-14	2.8e-10	PsychENCODE_eQTLs:GTEx/v8/Brain_Cerebellar_Hemisphere:GTEx/v8/Brain_Cerebellum	NA	No	NA	NA	rs4668407
SA	NEU	ENSG00000252779	RNU6-182P	snRNA	NA	NA	1	17.7	0	NA	NA	NA	NA	No	NA	NA	rs4668407
SA	NEU	ENSG00000128708	HAT1	protein_coding	0.839885	-0.630614	2	15:04:00	0	NA	NA	NA	NA	No	NA	NA	rs4668407
SA	NEU	ENSG00000172878	METAP1D	protein_coding	1.56e-06	-0.910147	2	19:54:00	0	NA	NA	NA	NA	No	NA	NA	rs4668407
SA	DIS	ENSG00000119866	BCL11A	protein_coding	0.829	-2.0339	0	0	0	NA	NA	NA	NA	Yes	Neural_Progenitor_Cell	NA	rs4672382
SA	RSK	ENSG00000239767	RP11-789F5.1	lincRNA	NA	NA	1	18:16:00	0	NA	NA	NA	NA	No	NA	0.0328193	rs4688882
SA	DIS	ENSG00000237515	SHISA9	protein_coding	NA	NA	0	0	0	NA	NA	NA	NA	Yes	Neural_Progenitor_Cell	NA	rs4781517
SI	MSCP	ENSG00000254256	RP11-117L6.1	pseudogene	NA	NA	0	0	2	2.25e-05	0.000785441	GTEx/v8/Brain_Cerebellum	NA	No	NA	NA	rs4868080
SI	MSCP	ENSG00000181163	NPM1	protein_coding	0.959044	-0.755407	0	0	1	0.000248344	0.0184189	PsychENCODE_eQTLs	NA	No	NA	NA	rs4868080
SI	MSCP	ENSG00000213393	RP11-546B8.1	pseudogene	NA	NA	1	13:35:00	0	NA	NA	NA	NA	No	NA	NA	rs4868080
SA	BD	ENSG00000117407	ARTN	protein_coding	0.2931	-0.349064	0	0	2	4.36e-13	1.3e-28	GTEx/v8/Brain_Cerebellar_Hemisphere:GTEx/v8/Brain_Cerebellum:GTEx/v8/Brain_Spinal_cord_cervical_c-1	NA	No	NA	NA	rs499257
SA	BD	ENSG00000126091	ST3GAL3	protein_coding	0.573989	0.35827	0	0	1	3.71e-05	0.0182176	BRAINEAC/WHMT	NA	No	NA	NA	rs499257
SA	BD	ENSG00000142949	PTPRF	protein_coding	0.999998	-1.11692	1	13:37:00	0	NA	NA	NA	NA	No	NA	NA	rs499257
SI	MSCP	ENSG00000176349	AC110781.3	protein_coding	NA	NA	0	0	2	2.51e-06	2.61e-06	PsychENCODE_eQTLs:GTEx/v8/Brain_Nucleus_accumbens_basal_ganglia	NA	No	NA	0.0151555	rs55773130
SI	MSCP	ENSG00000122687	FTSJ2	protein_coding	1.97e-05	0.0965956	0	0	2	1.41e-05	4.01e-12	GTEx/v8/Brain_Caudate_basal_ganglia:GTEx/v8/Brain_Cerebellar_Hemisphere	NA	No	NA	0.0151555	rs55773130
SI	MSCP	ENSG00000198517	MAFK	protein_coding	0.557286	-0.718425	0	0	1	0.000425419	0.0289308	PsychENCODE_eQTLs	NA	No	NA	NA	rs55773130
SI	MSCP	ENSG00000002822	MAD1L1	protein_coding	2.04e-10	-0.0844627	2	16:12:00	0	NA	NA	NA	NA	No	NA	0.0151555	rs55773130
SI	BD	ENSG00000176349	AC110781.3	protein_coding	NA	NA	1	13:57:00	3	6.04e-07	2.61e-06	PsychENCODE_eQTLs:GTEx/v8/Brain_Hypothalamus:GTEx/v8/Brain_Nucleus_accumbens_basal_ganglia	NA	No	NA	0.00966102	rs55993248
SI	BD	ENSG00000122687	FTSJ2	protein_coding	1.97e-05	0.0965956	0	0	2	1.41e-05	4.01e-12	GTEx/v8/Brain_Caudate_basal_ganglia:GTEx/v8/Brain_Cerebellar_Hemisphere	NA	No	NA	0.00966102	rs55993248
SI	BD	ENSG00000198517	MAFK	protein_coding	0.557286	-0.718425	0	0	1	0.000425419	0.0289308	PsychENCODE_eQTLs	NA	No	NA	NA	rs55993248
SI	BD	ENSG00000002822	MAD1L1	protein_coding	2.04e-10	-0.0844627	3	16:12:00	0	NA	NA	NA	NA	No	NA	0.00966102	rs55993248
SI	CDP	ENSG00000176349	AC110781.3	protein_coding	NA	NA	0	0	2	2.51e-06	2.61e-06	PsychENCODE_eQTLs:GTEx/v8/Brain_Nucleus_accumbens_basal_ganglia	NA	No	NA	0.0313552	rs56305291
SI	DIS	ENSG00000176349	AC110781.3	protein_coding	NA	NA	0	0	2	2.51e-06	2.61e-06	PsychENCODE_eQTLs:GTEx/v8/Brain_Nucleus_accumbens_basal_ganglia	NA	No	NA	0.0189048	rs56305291
SI	CDP	ENSG00000122687	FTSJ2	protein_coding	1.97e-05	0.0965956	0	0	2	1.41e-05	4.01e-12	GTEx/v8/Brain_Caudate_basal_ganglia:GTEx/v8/Brain_Cerebellar_Hemisphere	NA	No	NA	0.0313552	rs56305291
SI	DIS	ENSG00000122687	FTSJ2	protein_coding	1.97e-05	0.0965956	0	0	2	1.41e-05	4.01e-12	GTEx/v8/Brain_Caudate_basal_ganglia:GTEx/v8/Brain_Cerebellar_Hemisphere	NA	No	NA	0.0189048	rs56305291
SI	CDP	ENSG00000198517	MAFK	protein_coding	0.557286	-0.718425	0	0	1	0.000425419	0.0289308	PsychENCODE_eQTLs	NA	No	NA	NA	rs56305291
SI	DIS	ENSG00000198517	MAFK	protein_coding	0.557286	-0.718425	0	0	1	0.000425419	0.0289308	PsychENCODE_eQTLs	NA	No	NA	NA	rs56305291
SI	CDP	ENSG00000002822	MAD1L1	protein_coding	2.04e-10	-0.0844627	2	16:12:00	0	NA	NA	NA	NA	No	NA	0.0313552	rs56305291
SI	DIS	ENSG00000002822	MAD1L1	protein_coding	2.04e-10	-0.0844627	2	16:12:00	0	NA	NA	NA	NA	No	NA	0.0189048	rs56305291
SA	ASD	ENSG00000186665	C17orf58	protein_coding	0.0821564	0.225875	1	14:14:00	4	3.06e-22	1.98e-19	PsychENCODE_eQTLs	NA	No	NA	0.0374514	rs56305452
SA	DIS	ENSG00000186665	C17orf58	protein_coding	0.0821564	0.225875	1	14:14:00	4	3.06e-22	1.98e-19	PsychENCODE_eQTLs	NA	No	NA	0.00599463	rs56305452
SA	MSCP	ENSG00000186665	C17orf58	protein_coding	0.0821564	0.225875	1	14:14:00	4	3.06e-22	1.98e-19	PsychENCODE_eQTLs	NA	No	NA	0.0280678	rs56305452
SA	ASD	ENSG00000182481	KPNA2	protein_coding	0.72864	-0.336633	0	0	7	3.54e-16	1.45e-13	PsychENCODE_eQTLs:GTEx/v8/Brain_Caudate_basal_ganglia:GTEx/v8/Brain_Cortex	NA	No	NA	0.0374514	rs56305452
SA	DIS	ENSG00000182481	KPNA2	protein_coding	0.72864	-0.336633	0	0	7	3.54e-16	1.45e-13	PsychENCODE_eQTLs:GTEx/v8/Brain_Caudate_basal_ganglia:GTEx/v8/Brain_Cortex	NA	No	NA	0.00599463	rs56305452
SA	MSCP	ENSG00000182481	KPNA2	protein_coding	0.72864	-0.336633	0	0	7	3.54e-16	1.45e-13	PsychENCODE_eQTLs:GTEx/v8/Brain_Caudate_basal_ganglia:GTEx/v8/Brain_Cortex	NA	No	NA	0.0193408	rs56305452
SA	ASD	ENSG00000171634	BPTF	protein_coding	1	0.115492	5	16:36:00	6	1.14e-09	8.5e-12	PsychENCODE_eQTLs:GTEx/v8/Brain_Cerebellar_Hemisphere:GTEx/v8/Brain_Cerebellum	NA	No	NA	0.0374514	rs56305452
SA	DIS	ENSG00000171634	BPTF	protein_coding	1	0.115492	5	16:36:00	6	1.14e-09	8.5e-12	PsychENCODE_eQTLs:GTEx/v8/Brain_Cerebellar_Hemisphere:GTEx/v8/Brain_Cerebellum	NA	No	NA	0.00599463	rs56305452
SA	MSCP	ENSG00000171634	BPTF	protein_coding	1	0.115492	5	16:36:00	6	1.14e-09	8.5e-12	PsychENCODE_eQTLs:GTEx/v8/Brain_Cerebellar_Hemisphere:GTEx/v8/Brain_Cerebellum	NA	No	NA	0.0193408	rs56305452
SA	ASD	ENSG00000267731	RP11-147L13.8	lincRNA	NA	NA	0	0	1	1.06e-05	0.00115179	PsychENCODE_eQTLs	NA	No	NA	NA	rs56305452
SA	DIS	ENSG00000267731	RP11-147L13.8	lincRNA	NA	NA	0	0	1	1.06e-05	0.00115179	PsychENCODE_eQTLs	NA	No	NA	0.0447029	rs56305452
SA	MSCP	ENSG00000267731	RP11-147L13.8	lincRNA	NA	NA	0	0	1	1.06e-05	0.00115179	PsychENCODE_eQTLs	NA	No	NA	NA	rs56305452
SA	ASD	ENSG00000237854	LINC00674	pseudogene	NA	NA	1	14:55:00	6	1.75e-05	0.0220977	GTEx/v8/Brain_Frontal_Cortex_BA9	NA	No	NA	0.0374514	rs56305452
SA	DIS	ENSG00000237854	LINC00674	pseudogene	NA	NA	1	14:55:00	6	1.75e-05	0.0220977	GTEx/v8/Brain_Frontal_Cortex_BA9	NA	No	NA	0.00599463	rs56305452
SA	MSCP	ENSG00000237854	LINC00674	pseudogene	NA	NA	1	14:55:00	6	1.75e-05	0.0220977	GTEx/v8/Brain_Frontal_Cortex_BA9	NA	No	NA	0.0193408	rs56305452
SA	ASD	ENSG00000267472	LOC440461	pseudogene	NA	NA	0	0	1	0.000365285	0.0254786	PsychENCODE_eQTLs	NA	No	NA	NA	rs56305452
SA	DIS	ENSG00000267472	LOC440461	pseudogene	NA	NA	0	0	1	0.000365285	0.0254786	PsychENCODE_eQTLs	NA	No	NA	0.0447029	rs56305452
SA	MSCP	ENSG00000267472	LOC440461	pseudogene	NA	NA	0	0	1	0.000365285	0.0254786	PsychENCODE_eQTLs	NA	No	NA	NA	rs56305452
SA	ASD	ENSG00000265052	RN7SL622P	misc_RNA	NA	NA	1	14:14:00	0	NA	NA	NA	NA	No	NA	0.0374514	rs56305452
SA	ASD	ENSG00000266176	RP11-855A2.5	lincRNA	NA	NA	1	14:14:00	0	NA	NA	NA	NA	No	NA	0.0374514	rs56305452
SA	ASD	ENSG00000265055	AC145343.2	lincRNA	NA	NA	1	14:55:00	0	NA	NA	NA	NA	No	NA	NA	rs56305452
SA	ASD	ENSG00000265086	AC006534.2	miRNA	NA	NA	3	16:36:00	0	NA	NA	NA	NA	No	NA	NA	rs56305452
SA	ASD	ENSG00000266117	LOC732538	pseudogene	NA	NA	1	14:55:00	0	NA	NA	NA	NA	No	NA	NA	rs56305452
SA	DIS	ENSG00000265086	AC006534.2	miRNA	NA	NA	3	16:36:00	0	NA	NA	NA	NA	No	NA	0.00599463	rs56305452
SA	DIS	ENSG00000265052	RN7SL622P	misc_RNA	NA	NA	1	14:14:00	0	NA	NA	NA	NA	No	NA	0.0129344	rs56305452
SA	DIS	ENSG00000266176	RP11-855A2.5	lincRNA	NA	NA	1	14:14:00	0	NA	NA	NA	NA	No	NA	0.0129344	rs56305452
SA	DIS	ENSG00000265055	AC145343.2	lincRNA	NA	NA	1	14:55:00	0	NA	NA	NA	NA	No	NA	0.0447029	rs56305452
SA	DIS	ENSG00000266117	LOC732538	pseudogene	NA	NA	1	14:55:00	0	NA	NA	NA	NA	No	NA	0.0447029	rs56305452
SA	MSCP	ENSG00000265086	AC006534.2	miRNA	NA	NA	3	16:36:00	0	NA	NA	NA	NA	No	NA	0.0193408	rs56305452
SA	MSCP	ENSG00000265052	RN7SL622P	misc_RNA	NA	NA	1	14:14:00	0	NA	NA	NA	NA	No	NA	0.0280678	rs56305452
SA	MSCP	ENSG00000266176	RP11-855A2.5	lincRNA	NA	NA	1	14:14:00	0	NA	NA	NA	NA	No	NA	0.0280678	rs56305452
SA	MSCP	ENSG00000265055	AC145343.2	lincRNA	NA	NA	1	14:55:00	0	NA	NA	NA	NA	No	NA	NA	rs56305452
SA	MSCP	ENSG00000266117	LOC732538	pseudogene	NA	NA	1	14:55:00	0	NA	NA	NA	NA	No	NA	NA	rs56305452
SI	ADHD	ENSG00000267013	CTD-2171N6.1	lincRNA	NA	NA	1	18.1	0	NA	NA	NA	NA	No	NA	0.0232932	rs56403421
SI	NEU	ENSG00000267013	CTD-2171N6.1	lincRNA	NA	NA	1	18.1	0	NA	NA	NA	NA	No	NA	0.000270492	rs56403421
SI	SCZ	ENSG00000267013	CTD-2171N6.1	lincRNA	NA	NA	1	18.1	0	NA	NA	NA	NA	No	NA	0.000432053	rs56403421
SA	SCZ	ENSG00000270562	RP11-154H23.3	lincRNA	NA	NA	0	0	0	NA	NA	NA	NA	Yes	Adult_Cortex:Fetal_Cortex	0.0189564	rs57929572
SA	SCZ	ENSG00000221264	MIR1284	miRNA	NA	NA	1	15:45:00	0	NA	NA	NA	NA	No	NA	NA	rs57929572
SA	SCZ	ENSG00000114861	FOXP1	protein_coding	0.999751	-0.0806505	12	19:47:00	0	NA	NA	NA	NA	Yes	Adult_Cortex:Fetal_Cortex	0.0189564	rs57929572
SA	EA	ENSG00000117407	ARTN	protein_coding	0.2931	-0.349064	0	0	2	3.63e-13	1.3e-28	GTEx/v8/Brain_Cerebellar_Hemisphere:GTEx/v8/Brain_Cerebellum:GTEx/v8/Brain_Spinal_cord_cervical_c-1	NA	No	NA	0.032085	rs586339
SA	EA	ENSG00000117411	B4GALT2	protein_coding	0.295417	-0.0492133	0	0	1	5.68e-06	0.000654446	PsychENCODE_eQTLs	NA	No	NA	NA	rs586339
SA	EA	ENSG00000126091	ST3GAL3	protein_coding	0.573989	0.35827	1	15:39:00	2	3.71e-05	0.0182176	BRAINEAC/WHMT	NA	No	NA	0.032085	rs586339
SA	EA	ENSG00000237950	RP11-7O11.3	antisense	NA	NA	0	0	1	0.000169893	0.013318	PsychENCODE_eQTLs	NA	No	NA	NA	rs586339
SA	EA	ENSG00000117410	ATP6V0B	protein_coding	0.927635	-0.400284	0	0	1	0.000175795	0.0137161	PsychENCODE_eQTLs	NA	No	NA	NA	rs586339
SA	EA	ENSG00000178922	HYI	protein_coding	3.16e-08	-0.18705	0	0	1	0.000293103	0.0211876	PsychENCODE_eQTLs	NA	No	NA	NA	rs586339
SA	EA	ENSG00000142949	PTPRF	protein_coding	0.999998	-1.11692	2	17:42:00	1	0.000674725	0.0421915	PsychENCODE_eQTLs	NA	No	NA	NA	rs586339
SI	NEU	ENSG00000214425	LRRC37A4P	pseudogene	NA	NA	0	0	68	1.51e-236	1.96e-231	PsychENCODE_eQTLs:GTEx/v8/Brain_Amygdala:GTEx/v8/Brain_Anterior_cingulate_cortex_BA24:GTEx/v8/Brain_Caudate_basal_ganglia:GTEx/v8/Brain_Cerebellar_Hemisphere:GTEx/v8/Brain_Cerebellum:GTEx/v8/Brain_Cortex:GTEx/v8/Brain_Frontal_Cortex_BA9:GTEx/v8/Brain_Hippocampus:GTEx/v8/Brain_Hypothalamus:GTEx/v8/Brain_Nucleus_accumbens_basal_ganglia:GTEx/v8/Brain_Putamen_basal_ganglia:GTEx/v8/Brain_Spinal_cord_cervical_c-1:GTEx/v8/Brain_Substantia_nigra	NA	No	NA	NA	rs58879558
SI	NEU	ENSG00000186868	MAPT	protein_coding	4.68e-05	2.01024	16	26.8	110	2.09e-230	1.68e-225	PsychENCODE_eQTLs:BRAINEAC/CRBL:BRAINEAC/MEDU:BRAINEAC/TCTX:BRAINEAC/WHMT:GTEx/v8/Brain_Caudate_basal_ganglia:GTEx/v8/Brain_Cerebellum	NA	Yes	Adult_Cortex:Fetal_Cortex	NA	rs58879558
SI	NEU	ENSG00000263503	RP11-707O23.5	pseudogene	NA	NA	0	0	68	1.59e-217	8.47e-213	PsychENCODE_eQTLs:GTEx/v8/Brain_Amygdala:GTEx/v8/Brain_Anterior_cingulate_cortex_BA24:GTEx/v8/Brain_Caudate_basal_ganglia:GTEx/v8/Brain_Cerebellar_Hemisphere:GTEx/v8/Brain_Cerebellum:GTEx/v8/Brain_Cortex:GTEx/v8/Brain_Frontal_Cortex_BA9:GTEx/v8/Brain_Hippocampus:GTEx/v8/Brain_Hypothalamus:GTEx/v8/Brain_Nucleus_accumbens_basal_ganglia:GTEx/v8/Brain_Putamen_basal_ganglia:GTEx/v8/Brain_Spinal_cord_cervical_c-1:GTEx/v8/Brain_Substantia_nigra	NA	No	NA	NA	rs58879558
SI	NEU	ENSG00000176681	LRRC37A	protein_coding	0.890487	NA	0	0	109	2.19e-137	3.78e-133	PsychENCODE_eQTLs:BRAINEAC/HIPP:GTEx/v8/Brain_Amygdala:GTEx/v8/Brain_Anterior_cingulate_cortex_BA24:GTEx/v8/Brain_Caudate_basal_ganglia:GTEx/v8/Brain_Cerebellar_Hemisphere:GTEx/v8/Brain_Cerebellum:GTEx/v8/Brain_Cortex:GTEx/v8/Brain_Frontal_Cortex_BA9:GTEx/v8/Brain_Hippocampus:GTEx/v8/Brain_Hypothalamus:GTEx/v8/Brain_Nucleus_accumbens_basal_ganglia:GTEx/v8/Brain_Putamen_basal_ganglia:GTEx/v8/Brain_Spinal_cord_cervical_c-1:GTEx/v8/Brain_Substantia_nigra	NA	No	NA	NA	rs58879558
SI	NEU	ENSG00000120071	KANSL1	protein_coding	0.999734	0.0589452	15	22.6	110	8.18e-131	1.19e-126	PsychENCODE_eQTLs:BRAINEAC/CRBL:BRAINEAC/FCTX:BRAINEAC/HIPP:BRAINEAC/MEDU:BRAINEAC/OCTX:BRAINEAC/TCTX:BRAINEAC/THAL:BRAINEAC/WHMT:BRAINEAC/aveALL:GTEx/v8/Brain_Cerebellar_Hemisphere:GTEx/v8/Brain_Cerebellum	NA	No	NA	NA	rs58879558
SI	NEU	ENSG00000214401	KANSL1-AS1	antisense	NA	NA	4	22.6	73	2.87e-127	4.01e-123	PsychENCODE_eQTLs:GTEx/v8/Brain_Amygdala:GTEx/v8/Brain_Anterior_cingulate_cortex_BA24:GTEx/v8/Brain_Caudate_basal_ganglia:GTEx/v8/Brain_Cerebellar_Hemisphere:GTEx/v8/Brain_Cerebellum:GTEx/v8/Brain_Cortex:GTEx/v8/Brain_Frontal_Cortex_BA9:GTEx/v8/Brain_Hippocampus:GTEx/v8/Brain_Hypothalamus:GTEx/v8/Brain_Nucleus_accumbens_basal_ganglia:GTEx/v8/Brain_Putamen_basal_ganglia:GTEx/v8/Brain_Spinal_cord_cervical_c-1:GTEx/v8/Brain_Substantia_nigra	NA	Yes	Adult_Cortex:Dorsolateral_Prefrontal_Cortex	NA	rs58879558
SI	NEU	ENSG00000262539	RP11-259G18.3	pseudogene	NA	NA	5	15:23:00	73	8.88e-104	7.83e-100	PsychENCODE_eQTLs:GTEx/v8/Brain_Amygdala:GTEx/v8/Brain_Anterior_cingulate_cortex_BA24:GTEx/v8/Brain_Caudate_basal_ganglia:GTEx/v8/Brain_Cerebellar_Hemisphere:GTEx/v8/Brain_Cerebellum:GTEx/v8/Brain_Cortex:GTEx/v8/Brain_Frontal_Cortex_BA9:GTEx/v8/Brain_Hippocampus:GTEx/v8/Brain_Hypothalamus:GTEx/v8/Brain_Nucleus_accumbens_basal_ganglia:GTEx/v8/Brain_Putamen_basal_ganglia:GTEx/v8/Brain_Spinal_cord_cervical_c-1:GTEx/v8/Brain_Substantia_nigra	NA	Yes	Promoter_anchored_loops	NA	rs58879558
SI	NEU	ENSG00000238083	LRRC37A2	protein_coding	NA	NA	1	19:03:00	109	1.92e-60	5.8e-57	PsychENCODE_eQTLs:BRAINEAC/CRBL:BRAINEAC/FCTX:BRAINEAC/HIPP:BRAINEAC/MEDU:BRAINEAC/OCTX:BRAINEAC/PUTM:BRAINEAC/SNIG:BRAINEAC/TCTX:BRAINEAC/THAL:BRAINEAC/WHMT:BRAINEAC/aveALL:GTEx/v8/Brain_Amygdala:GTEx/v8/Brain_Anterior_cingulate_cortex_BA24:GTEx/v8/Brain_Caudate_basal_ganglia:GTEx/v8/Brain_Cerebellar_Hemisphere:GTEx/v8/Brain_Cerebellum:GTEx/v8/Brain_Cortex:GTEx/v8/Brain_Frontal_Cortex_BA9:GTEx/v8/Brain_Hippocampus:GTEx/v8/Brain_Hypothalamus:GTEx/v8/Brain_Nucleus_accumbens_basal_ganglia:GTEx/v8/Brain_Putamen_basal_ganglia:GTEx/v8/Brain_Spinal_cord_cervical_c-1:GTEx/v8/Brain_Substantia_nigra	NA	No	NA	NA	rs58879558
SI	NEU	ENSG00000261575	RP11-259G18.1	pseudogene	NA	NA	15	15:23:00	73	8.89e-51	1.13e-41	PsychENCODE_eQTLs:GTEx/v8/Brain_Amygdala:GTEx/v8/Brain_Anterior_cingulate_cortex_BA24:GTEx/v8/Brain_Caudate_basal_ganglia:GTEx/v8/Brain_Cerebellar_Hemisphere:GTEx/v8/Brain_Cerebellum:GTEx/v8/Brain_Cortex:GTEx/v8/Brain_Frontal_Cortex_BA9:GTEx/v8/Brain_Hippocampus:GTEx/v8/Brain_Hypothalamus:GTEx/v8/Brain_Nucleus_accumbens_basal_ganglia:GTEx/v8/Brain_Putamen_basal_ganglia:GTEx/v8/Brain_Spinal_cord_cervical_c-1:GTEx/v8/Brain_Substantia_nigra	NA	Yes	Adult_Cortex	NA	rs58879558
SI	NEU	ENSG00000120088	CRHR1	protein_coding	0.792134	2.03809	12	19:39:00	109	1.89e-44	3.41e-41	PsychENCODE_eQTLs:BRAINEAC/CRBL:BRAINEAC/HIPP:BRAINEAC/MEDU:BRAINEAC/TCTX:BRAINEAC/WHMT:GTEx/v8/Brain_Caudate_basal_ganglia:GTEx/v8/Brain_Cortex:GTEx/v8/Brain_Hippocampus:GTEx/v8/Brain_Nucleus_accumbens_basal_ganglia:GTEx/v8/Brain_Putamen_basal_ganglia	NA	No	NA	NA	rs58879558
SI	NEU	ENSG00000225190	PLEKHM1	protein_coding	0.840543	-0.663068	2	17:43:00	103	5.49e-40	8.8e-35	PsychENCODE_eQTLs:BRAINEAC/CRBL:GTEx/v8/Brain_Amygdala:GTEx/v8/Brain_Anterior_cingulate_cortex_BA24:GTEx/v8/Brain_Caudate_basal_ganglia:GTEx/v8/Brain_Cerebellar_Hemisphere:GTEx/v8/Brain_Cerebellum:GTEx/v8/Brain_Cortex:GTEx/v8/Brain_Frontal_Cortex_BA9:GTEx/v8/Brain_Nucleus_accumbens_basal_ganglia:GTEx/v8/Brain_Putamen_basal_ganglia	NA	No	NA	NA	rs58879558
SI	NEU	ENSG00000264589	MAPT-AS1	antisense	NA	NA	13	23.5	73	1.24e-39	1.88e-36	PsychENCODE_eQTLs:GTEx/v8/Brain_Caudate_basal_ganglia:GTEx/v8/Brain_Cerebellar_Hemisphere:GTEx/v8/Brain_Cerebellum:GTEx/v8/Brain_Hippocampus:GTEx/v8/Brain_Hypothalamus:GTEx/v8/Brain_Nucleus_accumbens_basal_ganglia:GTEx/v8/Brain_Putamen_basal_ganglia:GTEx/v8/Brain_Spinal_cord_cervical_c-1:GTEx/v8/Brain_Substantia_nigra	NA	Yes	Adult_Cortex:Fetal_Cortex	NA	rs58879558
SI	NEU	ENSG00000185829	ARL17A	protein_coding	NA	-2.38258	1	19:03:00	69	3.93e-37	7.42e-31	PsychENCODE_eQTLs:GTEx/v8/Brain_Amygdala:GTEx/v8/Brain_Anterior_cingulate_cortex_BA24:GTEx/v8/Brain_Caudate_basal_ganglia:GTEx/v8/Brain_Cerebellar_Hemisphere:GTEx/v8/Brain_Cerebellum:GTEx/v8/Brain_Cortex:GTEx/v8/Brain_Frontal_Cortex_BA9:GTEx/v8/Brain_Hippocampus:GTEx/v8/Brain_Hypothalamus:GTEx/v8/Brain_Nucleus_accumbens_basal_ganglia:GTEx/v8/Brain_Putamen_basal_ganglia	NA	No	NA	NA	rs58879558
SI	NEU	ENSG00000204650	CRHR1-IT1	pseudogene	NA	NA	2	15:14:00	68	4.81e-37	1.09e-30	PsychENCODE_eQTLs:GTEx/v8/Brain_Amygdala:GTEx/v8/Brain_Anterior_cingulate_cortex_BA24:GTEx/v8/Brain_Caudate_basal_ganglia:GTEx/v8/Brain_Cerebellar_Hemisphere:GTEx/v8/Brain_Cerebellum:GTEx/v8/Brain_Cortex:GTEx/v8/Brain_Frontal_Cortex_BA9:GTEx/v8/Brain_Hippocampus:GTEx/v8/Brain_Hypothalamus:GTEx/v8/Brain_Nucleus_accumbens_basal_ganglia:GTEx/v8/Brain_Putamen_basal_ganglia:GTEx/v8/Brain_Spinal_cord_cervical_c-1:GTEx/v8/Brain_Substantia_nigra	NA	No	NA	NA	rs58879558
SI	NEU	ENSG00000267246	RP11-798G7.7	processed_transcript	NA	NA	0	0	13	5.08e-37	6.89e-34	PsychENCODE_eQTLs	NA	No	NA	NA	rs58879558
SI	NEU	ENSG00000262500	RP11-259G18.2	pseudogene	NA	NA	0	0	73	6.18e-37	5.94e-34	PsychENCODE_eQTLs:GTEx/v8/Brain_Amygdala:GTEx/v8/Brain_Anterior_cingulate_cortex_BA24:GTEx/v8/Brain_Caudate_basal_ganglia:GTEx/v8/Brain_Cerebellar_Hemisphere:GTEx/v8/Brain_Cerebellum:GTEx/v8/Brain_Cortex:GTEx/v8/Brain_Frontal_Cortex_BA9:GTEx/v8/Brain_Hippocampus:GTEx/v8/Brain_Hypothalamus:GTEx/v8/Brain_Nucleus_accumbens_basal_ganglia:GTEx/v8/Brain_Putamen_basal_ganglia:GTEx/v8/Brain_Spinal_cord_cervical_c-1:GTEx/v8/Brain_Substantia_nigra	NA	No	NA	NA	rs58879558
SI	NEU	ENSG00000264070	DND1P1	pseudogene	NA	NA	1	15:11:00	68	9.11e-34	1.42e-31	PsychENCODE_eQTLs:GTEx/v8/Brain_Amygdala:GTEx/v8/Brain_Anterior_cingulate_cortex_BA24:GTEx/v8/Brain_Caudate_basal_ganglia:GTEx/v8/Brain_Cerebellar_Hemisphere:GTEx/v8/Brain_Cerebellum:GTEx/v8/Brain_Cortex:GTEx/v8/Brain_Frontal_Cortex_BA9:GTEx/v8/Brain_Hippocampus:GTEx/v8/Brain_Hypothalamus:GTEx/v8/Brain_Nucleus_accumbens_basal_ganglia:GTEx/v8/Brain_Putamen_basal_ganglia:GTEx/v8/Brain_Spinal_cord_cervical_c-1:GTEx/v8/Brain_Substantia_nigra	NA	No	NA	NA	rs58879558
SI	NEU	ENSG00000204652	RPS26P8	pseudogene	NA	NA	0	0	13	2.89e-32	3.17e-29	PsychENCODE_eQTLs	NA	No	NA	NA	rs58879558
SI	NEU	ENSG00000176809	LRRC37A3	protein_coding	NA	-0.0971379	0	0	103	1.39e-25	1.68e-24	BRAINEAC/CRBL:BRAINEAC/FCTX:BRAINEAC/HIPP:BRAINEAC/MEDU:BRAINEAC/OCTX:BRAINEAC/PUTM:BRAINEAC/SNIG:BRAINEAC/TCTX:BRAINEAC/THAL:BRAINEAC/WHMT:BRAINEAC/aveALL	NA	No	NA	NA	rs58879558
SI	NEU	ENSG00000265315	RN7SL199P	misc_RNA	NA	NA	0	0	14	9.34e-25	6.99e-22	PsychENCODE_eQTLs	NA	No	NA	NA	rs58879558
SI	NEU	ENSG00000265411	RN7SL656P	misc_RNA	NA	NA	0	0	14	9.34e-25	6.99e-22	PsychENCODE_eQTLs	NA	No	NA	NA	rs58879558
SI	NEU	ENSG00000232300	FAM215B	sense_intronic	NA	NA	0	0	69	1.12e-24	8.36e-22	PsychENCODE_eQTLs:GTEx/v8/Brain_Cerebellar_Hemisphere:GTEx/v8/Brain_Cerebellum	NA	No	NA	NA	rs58879558
SI	NEU	ENSG00000185294	SPPL2C	protein_coding	2.3e-05	0.187395	3	23.5	110	3.71e-24	5.44e-19	PsychENCODE_eQTLs:BRAINEAC/CRBL:GTEx/v8/Brain_Cerebellar_Hemisphere:GTEx/v8/Brain_Cerebellum:GTEx/v8/Brain_Frontal_Cortex_BA9	NA	No	NA	NA	rs58879558
SI	NEU	ENSG00000184922	FMNL1	protein_coding	0.999687	NA	0	0	58	5.86e-23	7.89e-19	GTEx/v8/Brain_Cerebellar_Hemisphere:GTEx/v8/Brain_Cerebellum	NA	No	NA	NA	rs58879558
SI	NEU	ENSG00000262881	RP11-669E14.4	antisense	NA	NA	0	0	14	5.55e-20	3.06e-17	PsychENCODE_eQTLs	NA	No	NA	NA	rs58879558
SI	NEU	ENSG00000108379	WNT3	protein_coding	0.946108	-0.191111	1	16:08:00	15	1.51e-18	1.18e-51	PsychENCODE_eQTLs:GTEx/v8/Brain_Cortex	NA	No	NA	NA	rs58879558
SI	NEU	ENSG00000159314	ARHGAP27	protein_coding	0.00125584	-0.761628	1	12:37:00	65	1.94e-18	7.23e-14	GTEx/v8/Brain_Caudate_basal_ganglia:GTEx/v8/Brain_Cerebellar_Hemisphere:GTEx/v8/Brain_Cerebellum:GTEx/v8/Brain_Cortex:GTEx/v8/Brain_Nucleus_accumbens_basal_ganglia	NA	No	NA	NA	rs58879558
SI	NEU	ENSG00000267198	RP11-798G7.6	lincRNA	NA	NA	0	0	63	2.89e-15	1.1e-12	PsychENCODE_eQTLs:GTEx/v8/Brain_Cerebellum	NA	No	NA	NA	rs58879558
SI	NEU	ENSG00000266918	RP11-798G7.8	lincRNA	NA	NA	0	0	67	1.71e-14	6.68e-12	PsychENCODE_eQTLs:GTEx/v8/Brain_Cerebellar_Hemisphere:GTEx/v8/Brain_Cerebellum:GTEx/v8/Brain_Cortex	NA	No	NA	NA	rs58879558
SI	NEU	ENSG00000236234	AC091132.1	antisense	NA	NA	1	15:35:00	65	6.81e-12	2.29e-08	GTEx/v8/Brain_Cerebellar_Hemisphere:GTEx/v8/Brain_Cerebellum	NA	No	NA	NA	rs58879558
SI	NEU	ENSG00000073969	NSF	protein_coding	0.713682	-0.566247	4	17:18:00	64	1.99e-10	2.14e-10	PsychENCODE_eQTLs:GTEx/v8/Brain_Cerebellum	NA	No	NA	NA	rs58879558
SI	NEU	ENSG00000267121	CTD-2020K17.1	antisense	NA	NA	0	0	58	5.43e-10	4.5e-07	GTEx/v8/Brain_Cerebellar_Hemisphere:GTEx/v8/Brain_Cerebellum	NA	No	NA	NA	rs58879558
SI	NEU	ENSG00000265964	RP11-293E1.1	lincRNA	NA	NA	0	0	13	5.68e-09	1.09e-06	PsychENCODE_eQTLs	NA	No	NA	NA	rs58879558
SI	NEU	ENSG00000228696	ARL17B	protein_coding	NA	-0.428243	15	15:23:00	14	3.59e-08	2.36e-17	PsychENCODE_eQTLs:GTEx/v8/Brain_Cerebellar_Hemisphere:GTEx/v8/Brain_Cerebellum:GTEx/v8/Brain_Hypothalamus	NA	No	NA	NA	rs58879558
SI	NEU	ENSG00000263142	LRRC37A17P	pseudogene	NA	NA	0	0	33	4.26e-08	7.2e-06	PsychENCODE_eQTLs:GTEx/v8/Brain_Cerebellum	NA	No	NA	NA	rs58879558
SI	NEU	ENSG00000260075	NSFP1	pseudogene	NA	NA	0	0	13	1.79e-06	0.000228135	PsychENCODE_eQTLs	NA	No	NA	NA	rs58879558
SI	NEU	ENSG00000186665	C17orf58	protein_coding	0.0821564	0.225875	0	0	105	8.81e-06	5.12e-05	BRAINEAC/CRBL:BRAINEAC/MEDU:BRAINEAC/OCTX:BRAINEAC/TCTX	NA	No	NA	NA	rs58879558
SI	NEU	ENSG00000256762	STH	protein_coding	0.00444467	0.274193	3	19:15:00	105	1.36e-05	0.00143999	PsychENCODE_eQTLs:BRAINEAC/FCTX:BRAINEAC/TCTX:BRAINEAC/aveALL	NA	No	NA	NA	rs58879558
SI	NEU	ENSG00000136448	NMT1	protein_coding	0.998501	0.0324477	0	0	41	7.92e-05	0.00258696	GTEx/v8/Brain_Cerebellar_Hemisphere	NA	No	NA	NA	rs58879558
SI	NEU	ENSG00000161692	DBF4B	protein_coding	4.43e-08	-0.507761	0	0	7	0.000241261	0.00189628	BRAINEAC/OCTX	NA	No	NA	NA	rs58879558
SI	NEU	ENSG00000180340	FZD2	protein_coding	NA	NA	0	0	1	0.000675583	0.0466903	BRAINEAC/THAL	NA	No	NA	NA	rs58879558
SI	NEU	ENSG00000006062	MAP3K14	processed_transcript	NA	NA	0	0	0	NA	NA	NA	NA	Yes	Adult_Cortex	NA	rs58879558
SI	NEU	ENSG00000213326	RPS7P11	pseudogene	NA	NA	3	17:18:00	0	NA	NA	NA	NA	No	NA	NA	rs58879558
SI	NEU	ENSG00000233483	CTD-2020K17.4	antisense	NA	NA	0	0	0	NA	NA	NA	NA	Yes	Fetal_Cortex	NA	rs58879558
SI	NEU	ENSG00000238723	Y_RNA	misc_RNA	NA	NA	1	14:04:00	0	NA	NA	NA	NA	No	NA	NA	rs58879558
SI	NEU	ENSG00000252698	RNU7-101P	snRNA	NA	NA	1	13:19:00	0	NA	NA	NA	NA	No	NA	NA	rs58879558
SI	NEU	ENSG00000262372	RP11-669E14.6	antisense	NA	NA	6	21	0	NA	NA	NA	NA	No	NA	NA	rs58879558
SI	NEU	ENSG00000263715	RP11-105N13.4	processed_transcript	NA	NA	11	19:39:00	0	NA	NA	NA	NA	No	NA	NA	rs58879558
SI	NEU	ENSG00000264038	AC091132.2	miRNA	NA	NA	1	12:37:00	0	NA	NA	NA	NA	No	NA	NA	rs58879558
SI	NEU	ENSG00000264225	RN7SL730P	misc_RNA	NA	NA	1	17:43:00	0	NA	NA	NA	NA	No	NA	NA	rs58879558
SI	NEU	ENSG00000267278	MAP3K14-AS1	antisense	NA	NA	0	0	0	NA	NA	NA	NA	Yes	Fetal_Cortex	NA	rs58879558
SI	RSK	ENSG00000136379	ABHD17C	protein_coding	0.840829	0.10123	0	0	1	3.19e-07	4.67e-05	PsychENCODE_eQTLs:GTEx/v8/Brain_Caudate_basal_ganglia	NA	No	NA	NA	rs59892204
SI	SCZ	ENSG00000136379	ABHD17C	protein_coding	0.840829	0.10123	0	0	1	3.19e-07	4.67e-05	PsychENCODE_eQTLs:GTEx/v8/Brain_Caudate_basal_ganglia	NA	No	NA	NA	rs59892204
SA	ESMK	ENSG00000101350	KIF3B	protein_coding	0.299149	1.21603	1	12.8	2	4.68e-20	2.59e-17	PsychENCODE_eQTLs	NA	No	NA	NA	rs6089190
SA	ESMK	ENSG00000235217	TSPY26P	pseudogene	NA	NA	0	0	1	4.87e-06	0.000569475	PsychENCODE_eQTLs	NA	No	NA	NA	rs6089190
SA	ESMK	ENSG00000224452	RSL24D1P6	pseudogene	NA	NA	1	14:53:00	2	2.39e-05	0.02445	GTEx/v8/Brain_Spinal_cord_cervical_c-1	NA	No	NA	NA	rs6089190
SA	ESMK	ENSG00000260257	RP5-1085F17.3	lincRNA	NA	NA	0	0	2	0.000287319	0.0208342	PsychENCODE_eQTLs	NA	No	NA	NA	rs6089190
SA	ESMK	ENSG00000233354	LINC00028	lincRNA	NA	NA	0	0	1	0.000539225	0.0351587	PsychENCODE_eQTLs	NA	No	NA	NA	rs6089190
SA	ESMK	ENSG00000215529	EFCAB8	protein_coding	NA	NA	0	0	3	0.00107712	0.0274613	BRAINEAC/THAL	NA	No	NA	NA	rs6089190
SA	ESMK	ENSG00000268457	AL160175.1	protein_coding	NA	NA	0	0	0	NA	NA	NA	NA	Yes	Promoter_anchored_loops	NA	rs6089190
SA	ESMK	ENSG00000101337	TM9SF4	protein_coding	0.999971	-0.454322	1	14:53:00	0	NA	NA	NA	NA	No	NA	NA	rs6089190
SA	ESMK	ENSG00000171552	BCL2L1	protein_coding	0.823685	-1.43682	0	0	0	NA	NA	NA	NA	Yes	Promoter_anchored_loops	NA	rs6089190
SA	ESMK	ENSG00000171456	ASXL1	protein_coding	1.37e-18	-0.102033	1	13:27:00	0	NA	NA	NA	NA	No	NA	NA	rs6089190
SA	SCZ	ENSG00000149179	C11orf49	protein_coding	5.45e-07	0.564558	0	0	5	3.89e-08	2.35e-05	GTEx/v8/Brain_Cerebellar_Hemisphere:GTEx/v8/Brain_Cerebellum	NA	No	NA	NA	rs61882672
SA	SCZ	ENSG00000165912	PACSIN3	protein_coding	0.016793	-0.514939	2	19:28:00	2	2.39e-07	0.000529885	PsychENCODE_eQTLs:GTEx/v8/Brain_Cortex:GTEx/v8/Brain_Nucleus_accumbens_basal_ganglia	NA	No	NA	NA	rs61882672
SA	SCZ	ENSG00000271350	CTD-2384B9.1	pseudogene	NA	NA	0	0	3	3.83e-06	0.000457231	PsychENCODE_eQTLs	NA	No	NA	NA	rs61882672
SA	SCZ	ENSG00000110514	MADD	protein_coding	0.000901823	-0.37505	0	0	1	9.11e-05	6.5e-13	GTEx/v8/Brain_Cerebellum	NA	No	NA	NA	rs61882672
SA	SCZ	ENSG00000196666	FAM180B	protein_coding	0.315838	NA	0	0	1	0.000344093	0.024237	PsychENCODE_eQTLs	NA	No	NA	NA	rs61882672
SA	SCZ	ENSG00000212135	SNORD67	snoRNA	NA	NA	1	17.7	0	NA	NA	NA	NA	No	NA	NA	rs61882672
SA	SCZ	ENSG00000231880	KBTBD4	protein_coding	NA	-0.492621	0	0	0	NA	NA	NA	NA	Yes	Fetal_Cortex	NA	rs61882672
SA	SCZ	ENSG00000243802	RP11-390K5.1	pseudogene	NA	NA	1	19:28:00	0	NA	NA	NA	NA	No	NA	NA	rs61882672
SA	SCZ	ENSG00000252427	SNORD67	snoRNA	NA	NA	1	17.7	0	NA	NA	NA	NA	No	NA	NA	rs61882672
SA	SCZ	ENSG00000255197	RP11-750H9.5	antisense	NA	NA	0	0	0	NA	NA	NA	NA	Yes	Fetal_Cortex	NA	rs61882672
SA	SCZ	ENSG00000263540	MIR5582	miRNA	NA	NA	1	17.7	0	NA	NA	NA	NA	No	NA	NA	rs61882672
SA	SCZ	ENSG00000264583	MIR4487	miRNA	NA	NA	0	0	0	NA	NA	NA	NA	Yes	Fetal_Cortex	NA	rs61882672
SA	SCZ	ENSG00000270060	RP11-390K5.6	sense_intronic	NA	NA	1	16:21:00	0	NA	NA	NA	NA	No	NA	NA	rs61882672
SA	SCZ	ENSG00000175216	CKAP5	protein_coding	1	-0.360017	2	17.7	0	NA	NA	NA	NA	No	NA	NA	rs61882672
SA	SCZ	ENSG00000025434	NR1H3	protein_coding	0.856186	0.657584	0	0	0	NA	NA	NA	NA	Yes	Adult_Cortex:Fetal_Cortex	NA	rs61882672
SA	SCZ	ENSG00000149182	ARFGAP2	protein_coding	0.562991	-0.150782	2	19:28:00	0	NA	NA	NA	NA	No	NA	NA	rs61882672
SA	SCZ	ENSG00000134569	LRP4	protein_coding	0.100209	0.314362	2	19:39:00	0	NA	NA	NA	NA	No	NA	NA	rs61882672
SA	SCZ	ENSG00000123444	KBTBD4	protein_coding	0.0180744	-0.492621	0	0	0	NA	NA	NA	NA	Yes	Fetal_Cortex	NA	rs61882672
SA	SCZ	ENSG00000165915	SLC39A13	protein_coding	0.011852	-0.332419	0	0	0	NA	NA	NA	NA	Yes	Fetal_Cortex	NA	rs61882672
SA	SCZ	ENSG00000134575	ACP2	protein_coding	0.000525977	-0.370782	0	0	0	NA	NA	NA	NA	Yes	Adult_Cortex:Fetal_Cortex	NA	rs61882672
SA	DIS	ENSG00000119414	PPP6C	protein_coding	0.988609	-0.703512	3	21.3	4	4.42e-20	2.45e-17	PsychENCODE_eQTLs:GTEx/v8/Brain_Caudate_basal_ganglia:GTEx/v8/Brain_Frontal_Cortex_BA9:GTEx/v8/Brain_Hippocampus:GTEx/v8/Brain_Putamen_basal_ganglia	NA	No	NA	0.0210315	rs620529
SA	MSCP	ENSG00000119414	PPP6C	protein_coding	0.988609	-0.703512	3	21.3	4	4.42e-20	2.45e-17	PsychENCODE_eQTLs:GTEx/v8/Brain_Caudate_basal_ganglia:GTEx/v8/Brain_Frontal_Cortex_BA9:GTEx/v8/Brain_Hippocampus:GTEx/v8/Brain_Putamen_basal_ganglia	NA	No	NA	0.0472368	rs620529
SA	DIS	ENSG00000136933	RABEPK	protein_coding	4.19e-06	0.131061	0	0	2	8.69e-15	3.17e-12	PsychENCODE_eQTLs	NA	No	NA	0.0210315	rs620529
SA	MSCP	ENSG00000136933	RABEPK	protein_coding	4.19e-06	0.131061	0	0	2	8.69e-15	3.17e-12	PsychENCODE_eQTLs	NA	No	NA	0.0472368	rs620529
SA	DIS	ENSG00000136950	ARPC5L	protein_coding	0.775599	-1.2707	0	0	8	2.2e-11	1.03e-17	eQTLcatalogue/Schwartzentruber_2018_ge_sensory_neuron:BRAINEAC/CRBL:GTEx/v8/Brain_Cerebellar_Hemisphere:GTEx/v8/Brain_Cerebellum	NA	No	NA	0.0210315	rs620529
SA	MSCP	ENSG00000136950	ARPC5L	protein_coding	0.775599	-1.2707	0	0	8	2.2e-11	1.03e-17	eQTLcatalogue/Schwartzentruber_2018_ge_sensory_neuron:BRAINEAC/CRBL:GTEx/v8/Brain_Cerebellar_Hemisphere:GTEx/v8/Brain_Cerebellum	NA	No	NA	0.0472368	rs620529
SA	DIS	ENSG00000232630	PRPS1P2	pseudogene	NA	NA	2	21.3	4	1.83e-10	3.26e-07	PsychENCODE_eQTLs:GTEx/v8/Brain_Cerebellar_Hemisphere:GTEx/v8/Brain_Cerebellum:GTEx/v8/Brain_Nucleus_accumbens_basal_ganglia	NA	No	NA	0.0210315	rs620529
SA	MSCP	ENSG00000232630	PRPS1P2	pseudogene	NA	NA	2	21.3	4	1.83e-10	3.26e-07	PsychENCODE_eQTLs:GTEx/v8/Brain_Cerebellar_Hemisphere:GTEx/v8/Brain_Cerebellum:GTEx/v8/Brain_Nucleus_accumbens_basal_ganglia	NA	No	NA	0.0472368	rs620529
SA	DIS	ENSG00000173611	SCAI	protein_coding	0.999445	NA	3	22.1	3	2.36e-06	0.000294213	PsychENCODE_eQTLs:GTEx/v8/Brain_Cortex	NA	No	NA	0.0210315	rs620529
SA	MSCP	ENSG00000173611	SCAI	protein_coding	0.999445	NA	3	22.1	3	2.36e-06	0.000294213	PsychENCODE_eQTLs:GTEx/v8/Brain_Cortex	NA	No	NA	0.0472368	rs620529
SA	DIS	ENSG00000185585	OLFML2A	protein_coding	1.74e-05	0.45172	0	0	4	1.94e-05	1.77e-05	PsychENCODE_eQTLs:GTEx/v8/Brain_Caudate_basal_ganglia:GTEx/v8/Brain_Putamen_basal_ganglia	NA	No	NA	0.0210315	rs620529
SA	MSCP	ENSG00000185585	OLFML2A	protein_coding	1.74e-05	0.45172	0	0	4	1.94e-05	1.77e-05	PsychENCODE_eQTLs:GTEx/v8/Brain_Caudate_basal_ganglia:GTEx/v8/Brain_Putamen_basal_ganglia	NA	No	NA	0.0472368	rs620529
SA	DIS	ENSG00000165219	GAPVD1	protein_coding	1	-0.165866	0	0	4	2.64e-05	9.64e-08	GTEx/v8/Brain_Cerebellar_Hemisphere:GTEx/v8/Brain_Cerebellum	NA	No	NA	0.0210315	rs620529
SA	MSCP	ENSG00000165219	GAPVD1	protein_coding	1	-0.165866	0	0	4	2.64e-05	9.64e-08	GTEx/v8/Brain_Cerebellar_Hemisphere:GTEx/v8/Brain_Cerebellum	NA	No	NA	0.0472368	rs620529
SA	DIS	ENSG00000136935	GOLGA1	protein_coding	0.00610739	-0.699248	0	0	4	3.71e-05	0.00351313	GTEx/v8/Brain_Cerebellar_Hemisphere	NA	No	NA	0.0210315	rs620529
SA	MSCP	ENSG00000136935	GOLGA1	protein_coding	0.00610739	-0.699248	0	0	4	3.71e-05	0.00351313	GTEx/v8/Brain_Cerebellar_Hemisphere	NA	No	NA	0.0472368	rs620529
SA	CDP	ENSG00000271955	RP11-444A22.1	lincRNA	NA	NA	6	20.2	0	NA	NA	NA	NA	No	NA	0.0196025	rs62143649
SA	DIS	ENSG00000271955	RP11-444A22.1	lincRNA	NA	NA	6	20.2	0	NA	NA	NA	NA	No	NA	0.0106483	rs62143649
SA	ESMK	ENSG00000271955	RP11-444A22.1	lincRNA	NA	NA	6	20.2	0	NA	NA	NA	NA	No	NA	0.0139875	rs62143649
SA	RSK	ENSG00000271955	RP11-444A22.1	lincRNA	NA	NA	6	20.2	0	NA	NA	NA	NA	No	NA	0.0166009	rs62143649
SA	DIS	ENSG00000273209	RP11-107N15.1	lincRNA	NA	NA	0	0	0	NA	NA	NA	NA	Yes	Fetal_Cortex	0.0276497	rs62193861
SA	ESMK	ENSG00000273209	RP11-107N15.1	lincRNA	NA	NA	0	0	0	NA	NA	NA	NA	Yes	Fetal_Cortex	0.0315765	rs62193861
SA	DIS	ENSG00000155760	FZD7	protein_coding	0.730199	-0.133053	0	0	0	NA	NA	NA	NA	Yes	Fetal_Cortex	0.0276497	rs62193861
SA	ESMK	ENSG00000155760	FZD7	protein_coding	0.730199	-0.133053	0	0	0	NA	NA	NA	NA	Yes	Fetal_Cortex	0.0315765	rs62193861
SA	DIS	ENSG00000003393	ALS2	protein_coding	0.000769641	-0.243554	0	0	0	NA	NA	NA	NA	Yes	Adult_Cortex:Fetal_Cortex	0.0276497	rs62193861
SA	ESMK	ENSG00000003393	ALS2	protein_coding	0.000769641	-0.243554	0	0	0	NA	NA	NA	NA	Yes	Adult_Cortex:Fetal_Cortex	0.0315765	rs62193861
SA	SCZ	ENSG00000140564	FURIN	protein_coding	0.999933	-0.15638	1	17:36:00	1	2.51e-05	0.0433875	GTEx/v8/Brain_Frontal_Cortex_BA9	NA	No	NA	0.00197786	rs6224
SA	SCZ	ENSG00000182511	FES	protein_coding	2.77e-05	NA	1	17:36:00	0	NA	NA	NA	NA	No	NA	0.00197786	rs6224
SA	BD	ENSG00000239767	RP11-789F5.1	lincRNA	NA	NA	1	18:16:00	0	NA	NA	NA	NA	No	NA	NA	rs62264004
SA	DIS	ENSG00000239268	RP11-384F7.2	lincRNA	NA	NA	11	20.7	0	NA	NA	NA	NA	No	NA	0.017958	rs62264957
SA	DIS	ENSG00000242816	RP11-768G7.3	lincRNA	NA	NA	1	20.7	0	NA	NA	NA	NA	No	NA	0.0303051	rs62264957
SA	DIS	ENSG00000243276	RP11-384F7.1	lincRNA	NA	NA	1	20.5	0	NA	NA	NA	NA	No	NA	0.0373254	rs62264957
SA	ESMK	ENSG00000239268	RP11-384F7.2	lincRNA	NA	NA	12	20.7	0	NA	NA	NA	NA	No	NA	0.0260957	rs62264957
SA	ESMK	ENSG00000242816	RP11-768G7.3	lincRNA	NA	NA	1	20.7	0	NA	NA	NA	NA	No	NA	0.0418776	rs62264957
SA	ESMK	ENSG00000243276	RP11-384F7.1	lincRNA	NA	NA	1	20.5	0	NA	NA	NA	NA	No	NA	NA	rs62264957
SA	INS	ENSG00000239268	RP11-384F7.2	lincRNA	NA	NA	11	20.7	0	NA	NA	NA	NA	No	NA	0.0468743	rs62264957
SA	INS	ENSG00000242816	RP11-768G7.3	lincRNA	NA	NA	1	20.7	0	NA	NA	NA	NA	No	NA	NA	rs62264957
SA	INS	ENSG00000243276	RP11-384F7.1	lincRNA	NA	NA	1	20.5	0	NA	NA	NA	NA	No	NA	NA	rs62264957
SA	SCZ	ENSG00000239268	RP11-384F7.2	lincRNA	NA	NA	11	20.7	0	NA	NA	NA	NA	No	NA	0.0295295	rs62264957
SA	SCZ	ENSG00000242816	RP11-768G7.3	lincRNA	NA	NA	1	20.7	0	NA	NA	NA	NA	No	NA	0.0468448	rs62264957
SA	SCZ	ENSG00000243276	RP11-384F7.1	lincRNA	NA	NA	1	20.5	0	NA	NA	NA	NA	No	NA	NA	rs62264957
SA	DIS	ENSG00000185565	LSAMP	protein_coding	0.946284	NA	11	20.7	0	NA	NA	NA	NA	No	NA	0.017958	rs62264957
SA	ESMK	ENSG00000185565	LSAMP	protein_coding	0.946284	NA	12	20.7	0	NA	NA	NA	NA	No	NA	0.0260957	rs62264957
SA	INS	ENSG00000185565	LSAMP	protein_coding	0.946284	NA	11	20.7	0	NA	NA	NA	NA	No	NA	0.0468743	rs62264957
SA	SCZ	ENSG00000185565	LSAMP	protein_coding	0.946284	NA	11	20.7	0	NA	NA	NA	NA	No	NA	0.0295295	rs62264957
SA	SCZ	ENSG00000161217	PCYT1A	protein_coding	0.0983001	0.559189	0	0	1	2.87e-05	4.28e-05	GTEx/v8/Brain_Cerebellum	NA	No	NA	NA	rs62409230
SA	ADHD	ENSG00000156603	MED19	protein_coding	0.68379	-0.1517	0	0	5	1.29e-05	5.15e-07	GTEx/v8/Brain_Cerebellar_Hemisphere:GTEx/v8/Brain_Cerebellum	NA	Yes	Adult_Cortex:Fetal_Cortex	NA	rs631791
SI	ADHD	ENSG00000156603	MED19	protein_coding	0.68379	-0.1517	0	0	5	1.29e-05	5.15e-07	GTEx/v8/Brain_Cerebellar_Hemisphere:GTEx/v8/Brain_Cerebellum	NA	Yes	Adult_Cortex:Fetal_Cortex	NA	rs631791
SA	NEU	ENSG00000156603	MED19	protein_coding	0.68379	-0.1517	0	0	5	1.29e-05	5.15e-07	GTEx/v8/Brain_Cerebellar_Hemisphere:GTEx/v8/Brain_Cerebellum	NA	Yes	Adult_Cortex:Fetal_Cortex	NA	rs631791
SI	NEU	ENSG00000156603	MED19	protein_coding	0.68379	-0.1517	0	0	5	1.29e-05	5.15e-07	GTEx/v8/Brain_Cerebellar_Hemisphere:GTEx/v8/Brain_Cerebellum	NA	Yes	Adult_Cortex:Fetal_Cortex	NA	rs631791
SA	ADHD	ENSG00000134809	TIMM10	protein_coding	0.00949476	0.000100078	0	0	4	1.34e-05	0.00142058	PsychENCODE_eQTLs	NA	No	NA	NA	rs631791
SI	ADHD	ENSG00000134809	TIMM10	protein_coding	0.00949476	0.000100078	0	0	4	1.34e-05	0.00142058	PsychENCODE_eQTLs	NA	No	NA	NA	rs631791
SA	NEU	ENSG00000134809	TIMM10	protein_coding	0.00949476	0.000100078	0	0	4	1.34e-05	0.00142058	PsychENCODE_eQTLs	NA	No	NA	NA	rs631791
SI	NEU	ENSG00000134809	TIMM10	protein_coding	0.00949476	0.000100078	0	0	4	1.34e-05	0.00142058	PsychENCODE_eQTLs	NA	No	NA	NA	rs631791
SA	ADHD	ENSG00000254602	AP000662.4	sense_overlapping	NA	NA	0	0	4	2.24e-05	0.00225336	PsychENCODE_eQTLs	NA	No	NA	NA	rs631791
SI	ADHD	ENSG00000254602	AP000662.4	sense_overlapping	NA	NA	0	0	4	2.24e-05	0.00225336	PsychENCODE_eQTLs	NA	No	NA	NA	rs631791
SA	NEU	ENSG00000254602	AP000662.4	sense_overlapping	NA	NA	0	0	4	2.24e-05	0.00225336	PsychENCODE_eQTLs	NA	No	NA	NA	rs631791
SI	NEU	ENSG00000254602	AP000662.4	sense_overlapping	NA	NA	0	0	4	2.24e-05	0.00225336	PsychENCODE_eQTLs	NA	No	NA	NA	rs631791
SA	ADHD	ENSG00000181273	OR5AK2	protein_coding	2.88e-07	-0.138667	0	0	5	3.78e-05	0.00424564	BRAINEAC/TCTX	NA	No	NA	NA	rs631791
SI	ADHD	ENSG00000181273	OR5AK2	protein_coding	2.88e-07	-0.138667	0	0	5	3.78e-05	0.00424564	BRAINEAC/TCTX	NA	No	NA	NA	rs631791
SA	NEU	ENSG00000181273	OR5AK2	protein_coding	2.88e-07	-0.138667	0	0	5	3.78e-05	0.00424564	BRAINEAC/TCTX	NA	No	NA	NA	rs631791
SI	NEU	ENSG00000181273	OR5AK2	protein_coding	2.88e-07	-0.138667	0	0	5	3.78e-05	0.00424564	BRAINEAC/TCTX	NA	No	NA	NA	rs631791
SA	ADHD	ENSG00000242689	CNTF	protein_coding	0.000349252	-0.109965	0	0	3	0.000106705	0.0192174	GTEx/v8/Brain_Cortex	NA	No	NA	NA	rs631791
SI	ADHD	ENSG00000242689	CNTF	protein_coding	0.000349252	-0.109965	0	0	3	0.000106705	0.0192174	GTEx/v8/Brain_Cortex	NA	No	NA	NA	rs631791
SA	NEU	ENSG00000242689	CNTF	protein_coding	0.000349252	-0.109965	0	0	3	0.000106705	0.0192174	GTEx/v8/Brain_Cortex	NA	No	NA	NA	rs631791
SI	NEU	ENSG00000242689	CNTF	protein_coding	0.000349252	-0.109965	0	0	3	0.000106705	0.0192174	GTEx/v8/Brain_Cortex	NA	No	NA	NA	rs631791
SA	ADHD	ENSG00000254462	TMX2-CTNND1	protein_coding	NA	NA	2	18:45:00	0	NA	NA	NA	NA	Yes	Adult_Cortex:Fetal_Cortex	NA	rs631791
SA	ADHD	ENSG00000254732	RP11-691N7.6	protein_coding	NA	NA	2	18:45:00	0	NA	NA	NA	NA	No	NA	NA	rs631791
SA	ADHD	ENSG00000255073	ZFP91-CNTF	protein_coding	NA	NA	0	0	0	NA	NA	NA	NA	Yes	Fetal_Cortex	NA	rs631791
SI	ADHD	ENSG00000254462	TMX2-CTNND1	protein_coding	NA	NA	2	18:45:00	0	NA	NA	NA	NA	Yes	Adult_Cortex:Fetal_Cortex	NA	rs631791
SI	ADHD	ENSG00000254732	RP11-691N7.6	protein_coding	NA	NA	2	18:45:00	0	NA	NA	NA	NA	No	NA	NA	rs631791
SI	ADHD	ENSG00000255073	ZFP91-CNTF	protein_coding	NA	NA	0	0	0	NA	NA	NA	NA	Yes	Fetal_Cortex	NA	rs631791
SA	NEU	ENSG00000254462	TMX2-CTNND1	protein_coding	NA	NA	2	18:45:00	0	NA	NA	NA	NA	Yes	Adult_Cortex:Fetal_Cortex	NA	rs631791
SA	NEU	ENSG00000254732	RP11-691N7.6	protein_coding	NA	NA	2	18:45:00	0	NA	NA	NA	NA	No	NA	NA	rs631791
SA	NEU	ENSG00000255073	ZFP91-CNTF	protein_coding	NA	NA	0	0	0	NA	NA	NA	NA	Yes	Fetal_Cortex	NA	rs631791
SI	NEU	ENSG00000254462	TMX2-CTNND1	protein_coding	NA	NA	2	18:45:00	0	NA	NA	NA	NA	Yes	Adult_Cortex:Fetal_Cortex	NA	rs631791
SI	NEU	ENSG00000254732	RP11-691N7.6	protein_coding	NA	NA	2	18:45:00	0	NA	NA	NA	NA	No	NA	NA	rs631791
SI	NEU	ENSG00000255073	ZFP91-CNTF	protein_coding	NA	NA	0	0	0	NA	NA	NA	NA	Yes	Fetal_Cortex	NA	rs631791
SA	ADHD	ENSG00000156599	ZDHHC5	protein_coding	0.999924	-0.831025	2	21.8	0	NA	NA	NA	NA	Yes	Fetal_Cortex	NA	rs631791
SI	ADHD	ENSG00000156599	ZDHHC5	protein_coding	0.999924	-0.831025	2	21.8	0	NA	NA	NA	NA	Yes	Fetal_Cortex	NA	rs631791
SA	NEU	ENSG00000156599	ZDHHC5	protein_coding	0.999924	-0.831025	2	21.8	0	NA	NA	NA	NA	Yes	Fetal_Cortex	NA	rs631791
SI	NEU	ENSG00000156599	ZDHHC5	protein_coding	0.999924	-0.831025	2	21.8	0	NA	NA	NA	NA	Yes	Fetal_Cortex	NA	rs631791
SA	ADHD	ENSG00000198561	CTNND1	protein_coding	0.995313	-1.42886	3	18:45:00	0	NA	NA	NA	NA	No	NA	NA	rs631791
SI	ADHD	ENSG00000198561	CTNND1	protein_coding	0.995313	-1.42886	3	18:45:00	0	NA	NA	NA	NA	No	NA	NA	rs631791
SA	NEU	ENSG00000198561	CTNND1	protein_coding	0.995313	-1.42886	3	18:45:00	0	NA	NA	NA	NA	No	NA	NA	rs631791
SI	NEU	ENSG00000198561	CTNND1	protein_coding	0.995313	-1.42886	3	18:45:00	0	NA	NA	NA	NA	No	NA	NA	rs631791
SA	ADHD	ENSG00000186660	ZFP91	protein_coding	0.983773	-0.545159	0	0	0	NA	NA	NA	NA	Yes	Fetal_Cortex	NA	rs631791
SI	ADHD	ENSG00000186660	ZFP91	protein_coding	0.983773	-0.545159	0	0	0	NA	NA	NA	NA	Yes	Fetal_Cortex	NA	rs631791
SA	NEU	ENSG00000186660	ZFP91	protein_coding	0.983773	-0.545159	0	0	0	NA	NA	NA	NA	Yes	Fetal_Cortex	NA	rs631791
SI	NEU	ENSG00000186660	ZFP91	protein_coding	0.983773	-0.545159	0	0	0	NA	NA	NA	NA	Yes	Fetal_Cortex	NA	rs631791
SA	ADHD	ENSG00000149131	SERPING1	protein_coding	0.972837	-0.519499	0	0	0	NA	NA	NA	NA	Yes	Fetal_Cortex	NA	rs631791
SI	ADHD	ENSG00000149131	SERPING1	protein_coding	0.972837	-0.519499	0	0	0	NA	NA	NA	NA	Yes	Fetal_Cortex	NA	rs631791
SA	NEU	ENSG00000149131	SERPING1	protein_coding	0.972837	-0.519499	0	0	0	NA	NA	NA	NA	Yes	Fetal_Cortex	NA	rs631791
SI	NEU	ENSG00000149131	SERPING1	protein_coding	0.972837	-0.519499	0	0	0	NA	NA	NA	NA	Yes	Fetal_Cortex	NA	rs631791
SA	ADHD	ENSG00000172409	CLP1	protein_coding	0.937605	-0.832602	2	21.8	0	NA	NA	NA	NA	No	NA	NA	rs631791
SI	ADHD	ENSG00000172409	CLP1	protein_coding	0.937605	-0.832602	2	21.8	0	NA	NA	NA	NA	No	NA	NA	rs631791
SA	NEU	ENSG00000172409	CLP1	protein_coding	0.937605	-0.832602	2	21.8	0	NA	NA	NA	NA	No	NA	NA	rs631791
SI	NEU	ENSG00000172409	CLP1	protein_coding	0.937605	-0.832602	2	21.8	0	NA	NA	NA	NA	No	NA	NA	rs631791
SA	ADHD	ENSG00000213593	TMX2	protein_coding	0.429914	0.120517	0	0	0	NA	NA	NA	NA	Yes	Adult_Cortex:Fetal_Cortex	NA	rs631791
SI	ADHD	ENSG00000213593	TMX2	protein_coding	0.429914	0.120517	0	0	0	NA	NA	NA	NA	Yes	Adult_Cortex:Fetal_Cortex	NA	rs631791
SA	NEU	ENSG00000213593	TMX2	protein_coding	0.429914	0.120517	0	0	0	NA	NA	NA	NA	Yes	Adult_Cortex:Fetal_Cortex	NA	rs631791
SI	NEU	ENSG00000213593	TMX2	protein_coding	0.429914	0.120517	0	0	0	NA	NA	NA	NA	Yes	Adult_Cortex:Fetal_Cortex	NA	rs631791
SA	ADHD	ENSG00000110031	LPXN	protein_coding	0.0172004	-0.501834	0	0	0	NA	NA	NA	NA	Yes	Fetal_Cortex	NA	rs631791
SI	ADHD	ENSG00000110031	LPXN	protein_coding	0.0172004	-0.501834	0	0	0	NA	NA	NA	NA	Yes	Fetal_Cortex	NA	rs631791
SA	NEU	ENSG00000110031	LPXN	protein_coding	0.0172004	-0.501834	0	0	0	NA	NA	NA	NA	Yes	Fetal_Cortex	NA	rs631791
SI	NEU	ENSG00000110031	LPXN	protein_coding	0.0172004	-0.501834	0	0	0	NA	NA	NA	NA	Yes	Fetal_Cortex	NA	rs631791
SI	ADHD	ENSG00000168071	CCDC88B	protein_coding	0.000929045	0.920183	0	0	2	1.33e-09	1.02e-36	GTEx/v8/Brain_Cerebellar_Hemisphere:GTEx/v8/Brain_Cerebellum:GTEx/v8/Brain_Frontal_Cortex_BA9	NA	No	NA	NA	rs632603
SI	ADHD	ENSG00000188070	C11orf95	lincRNA	NA	NA	0	0	0	NA	NA	NA	NA	Yes	Fetal_Cortex	NA	rs632603
SI	ADHD	ENSG00000255651	RP11-466C23.4	lincRNA	NA	NA	0	0	0	NA	NA	NA	NA	Yes	Fetal_Cortex	NA	rs632603
SI	ADHD	ENSG00000256100	AP000721.4	protein_coding	NA	NA	0	0	0	NA	NA	NA	NA	Yes	Promoter_anchored_loops	NA	rs632603
SI	ADHD	ENSG00000256824	RP11-21A7A.2	antisense	NA	NA	1	18:15:00	0	NA	NA	NA	NA	Yes	Promoter_anchored_loops	NA	rs632603
SI	ADHD	ENSG00000167770	OTUB1	protein_coding	0.945238	-0.618946	0	0	0	NA	NA	NA	NA	Yes	Promoter_anchored_loops	NA	rs632603
SI	ADHD	ENSG00000126500	FLRT1	protein_coding	0.54632	1.0142	1	18:15:00	0	NA	NA	NA	NA	No	NA	NA	rs632603
SI	ADHD	ENSG00000176340	COX8A	protein_coding	0.491408	-0.27759	0	0	0	NA	NA	NA	NA	Yes	Promoter_anchored_loops	NA	rs632603
SI	ADHD	ENSG00000168005	C11orf84	protein_coding	0.471419	NA	0	0	0	NA	NA	NA	NA	Yes	Fetal_Cortex	NA	rs632603
SI	ADHD	ENSG00000133315	MACROD1	protein_coding	0.00662477	NA	1	18:15:00	0	NA	NA	NA	NA	Yes	Adult_Cortex:Fetal_Cortex	NA	rs632603
SA	NEU	ENSG00000151779	NBAS	protein_coding	1.89e-25	-0.328281	1	14.6	0	NA	NA	NA	NA	No	NA	NA	rs6431691
SI	NEU	ENSG00000106460	TMEM106B	protein_coding	0.515078	3.38065	3	21.2	2	1.21e-06	0.00109844	PsychENCODE_eQTLs:GTEx/v8/Brain_Cerebellum:GTEx/v8/Brain_Cortex	NA	No	NA	NA	rs6460897
SI	NEU	ENSG00000146530	VWDE	protein_coding	NA	0.87633	0	0	1	0.000518649	0.0340547	PsychENCODE_eQTLs	NA	No	NA	NA	rs6460897
SA	BD	ENSG00000213954	RP11-280O24.1	pseudogene	NA	NA	1	16:23:00	0	NA	NA	NA	NA	No	NA	NA	rs6474809
SA	DIS	ENSG00000168237	GLYCTK	protein_coding	1.36e-06	-0.331397	0	0	5	1.78e-13	1.65e-09	PsychENCODE_eQTLs:GTEx/v8/Brain_Anterior_cingulate_cortex_BA24:GTEx/v8/Brain_Cerebellar_Hemisphere:GTEx/v8/Brain_Cerebellum:GTEx/v8/Brain_Cortex:GTEx/v8/Brain_Hippocampus	NA	Yes	Promoter_anchored_loops	NA	rs648514
SA	NEU	ENSG00000168237	GLYCTK	protein_coding	1.36e-06	-0.331397	0	0	5	1.78e-13	1.65e-09	PsychENCODE_eQTLs:GTEx/v8/Brain_Anterior_cingulate_cortex_BA24:GTEx/v8/Brain_Cerebellar_Hemisphere:GTEx/v8/Brain_Cerebellum:GTEx/v8/Brain_Cortex:GTEx/v8/Brain_Hippocampus	NA	Yes	Promoter_anchored_loops	0.0460127	rs648514
SA	SCZ	ENSG00000168237	GLYCTK	protein_coding	1.36e-06	-0.331397	0	0	5	1.78e-13	1.65e-09	PsychENCODE_eQTLs:GTEx/v8/Brain_Anterior_cingulate_cortex_BA24:GTEx/v8/Brain_Cerebellar_Hemisphere:GTEx/v8/Brain_Cerebellum:GTEx/v8/Brain_Cortex:GTEx/v8/Brain_Hippocampus	NA	Yes	Promoter_anchored_loops	NA	rs648514
SA	DIS	ENSG00000114904	NEK4	protein_coding	1.22e-12	-0.30452	0	0	5	3.32e-10	7.5e-08	PsychENCODE_eQTLs:GTEx/v8/Brain_Cerebellar_Hemisphere:GTEx/v8/Brain_Cerebellum	NA	No	NA	NA	rs648514
SA	NEU	ENSG00000114904	NEK4	protein_coding	1.22e-12	-0.30452	0	0	5	3.32e-10	7.5e-08	PsychENCODE_eQTLs:GTEx/v8/Brain_Cerebellar_Hemisphere:GTEx/v8/Brain_Cerebellum	NA	No	NA	0.0460127	rs648514
SA	SCZ	ENSG00000114904	NEK4	protein_coding	1.22e-12	-0.30452	0	0	5	3.32e-10	7.5e-08	PsychENCODE_eQTLs:GTEx/v8/Brain_Cerebellar_Hemisphere:GTEx/v8/Brain_Cerebellum	NA	No	NA	NA	rs648514
SA	DIS	ENSG00000163938	GNL3	protein_coding	1.54e-09	NA	0	0	5	1.45e-09	3.15e-18	PsychENCODE_eQTLs:GTEx/v8/Brain_Cerebellar_Hemisphere:GTEx/v8/Brain_Cerebellum	NA	No	NA	NA	rs648514
SA	NEU	ENSG00000163938	GNL3	protein_coding	1.54e-09	NA	0	0	5	1.45e-09	3.15e-18	PsychENCODE_eQTLs:GTEx/v8/Brain_Cerebellar_Hemisphere:GTEx/v8/Brain_Cerebellum	NA	No	NA	0.0460127	rs648514
SA	SCZ	ENSG00000163938	GNL3	protein_coding	1.54e-09	NA	0	0	5	1.45e-09	3.15e-18	PsychENCODE_eQTLs:GTEx/v8/Brain_Cerebellar_Hemisphere:GTEx/v8/Brain_Cerebellum	NA	No	NA	NA	rs648514
SA	DIS	ENSG00000164088	PPM1M	protein_coding	0.0923289	-0.870254	0	0	5	7.8e-08	6.1e-15	GTEx/v8/Brain_Cerebellar_Hemisphere:GTEx/v8/Brain_Cerebellum	NA	Yes	Promoter_anchored_loops:Adult_Cortex:Fetal_Cortex	NA	rs648514
SA	NEU	ENSG00000164088	PPM1M	protein_coding	0.0923289	-0.870254	0	0	5	7.8e-08	6.1e-15	GTEx/v8/Brain_Cerebellar_Hemisphere:GTEx/v8/Brain_Cerebellum	NA	Yes	Promoter_anchored_loops:Adult_Cortex:Fetal_Cortex	0.0460127	rs648514
SA	SCZ	ENSG00000164088	PPM1M	protein_coding	0.0923289	-0.870254	0	0	5	7.8e-08	6.1e-15	GTEx/v8/Brain_Cerebellar_Hemisphere:GTEx/v8/Brain_Cerebellum	NA	Yes	Promoter_anchored_loops:Adult_Cortex:Fetal_Cortex	NA	rs648514
SA	DIS	ENSG00000163935	SFMBT1	protein_coding	0.995894	-0.337614	0	0	1	8.7e-08	1.4e-05	PsychENCODE_eQTLs	NA	No	NA	NA	rs648514
SA	NEU	ENSG00000163935	SFMBT1	protein_coding	0.995894	-0.337614	0	0	1	8.7e-08	1.4e-05	PsychENCODE_eQTLs	NA	No	NA	NA	rs648514
SA	SCZ	ENSG00000163935	SFMBT1	protein_coding	0.995894	-0.337614	0	0	1	8.7e-08	1.4e-05	PsychENCODE_eQTLs	NA	No	NA	NA	rs648514
SA	DIS	ENSG00000168268	NT5DC2	protein_coding	0.00460887	NA	0	0	1	1.59e-07	2.45e-05	PsychENCODE_eQTLs	NA	No	NA	NA	rs648514
SA	NEU	ENSG00000168268	NT5DC2	protein_coding	0.00460887	NA	0	0	1	1.59e-07	2.45e-05	PsychENCODE_eQTLs	NA	No	NA	NA	rs648514
SA	SCZ	ENSG00000168268	NT5DC2	protein_coding	0.00460887	NA	0	0	1	1.59e-07	2.45e-05	PsychENCODE_eQTLs	NA	No	NA	NA	rs648514
SA	DIS	ENSG00000164091	WDR82	protein_coding	0.923062	-0.84365	1	14:32:00	1	6.52e-07	9.04e-05	PsychENCODE_eQTLs	NA	Yes	Promoter_anchored_loops	NA	rs648514
SA	NEU	ENSG00000164091	WDR82	protein_coding	0.923062	-0.84365	1	14:32:00	1	6.52e-07	9.04e-05	PsychENCODE_eQTLs	NA	Yes	Promoter_anchored_loops	NA	rs648514
SA	SCZ	ENSG00000164091	WDR82	protein_coding	0.923062	-0.84365	1	14:32:00	1	6.52e-07	9.04e-05	PsychENCODE_eQTLs	NA	Yes	Promoter_anchored_loops	NA	rs648514
SA	DIS	ENSG00000114902	SPCS1	protein_coding	0.118911	NA	0	0	2	1.78e-05	0.00138377	GTEx/v8/Brain_Frontal_Cortex_BA9	NA	No	NA	NA	rs648514
SA	NEU	ENSG00000114902	SPCS1	protein_coding	0.118911	NA	0	0	2	1.78e-05	0.00138377	GTEx/v8/Brain_Frontal_Cortex_BA9	NA	No	NA	0.0460127	rs648514
SA	SCZ	ENSG00000114902	SPCS1	protein_coding	0.118911	NA	0	0	2	1.78e-05	0.00138377	GTEx/v8/Brain_Frontal_Cortex_BA9	NA	No	NA	NA	rs648514
SA	DIS	ENSG00000114841	DNAH1	protein_coding	4.42e-20	-0.0979141	0	0	5	2.32e-05	6.85e-17	PsychENCODE_eQTLs:GTEx/v8/Brain_Cerebellar_Hemisphere:GTEx/v8/Brain_Cerebellum:GTEx/v8/Brain_Cortex	NA	No	NA	NA	rs648514
SA	NEU	ENSG00000114841	DNAH1	protein_coding	4.42e-20	-0.0979141	0	0	5	2.32e-05	6.85e-17	PsychENCODE_eQTLs:GTEx/v8/Brain_Cerebellar_Hemisphere:GTEx/v8/Brain_Cerebellum:GTEx/v8/Brain_Cortex	NA	No	NA	0.0460127	rs648514
SA	SCZ	ENSG00000114841	DNAH1	protein_coding	4.42e-20	-0.0979141	0	0	5	2.32e-05	6.85e-17	PsychENCODE_eQTLs:GTEx/v8/Brain_Cerebellar_Hemisphere:GTEx/v8/Brain_Cerebellum:GTEx/v8/Brain_Cortex	NA	No	NA	NA	rs648514
SA	DIS	ENSG00000010322	NISCH	protein_coding	0.817101	-0.59315	0	0	1	9.01e-05	0.00768803	PsychENCODE_eQTLs	NA	No	NA	NA	rs648514
SA	NEU	ENSG00000010322	NISCH	protein_coding	0.817101	-0.59315	0	0	1	9.01e-05	0.00768803	PsychENCODE_eQTLs	NA	No	NA	NA	rs648514
SA	SCZ	ENSG00000010322	NISCH	protein_coding	0.817101	-0.59315	0	0	1	9.01e-05	0.00768803	PsychENCODE_eQTLs	NA	No	NA	NA	rs648514
SA	DIS	ENSG00000055955	ITIH4	protein_coding	4.63e-05	0.372344	0	0	2	0.000367784	0.0346569	BRAINEAC/MEDU:BRAINEAC/WHMT	NA	No	NA	NA	rs648514
SA	NEU	ENSG00000055955	ITIH4	protein_coding	4.63e-05	0.372344	0	0	2	0.000367784	0.0346569	BRAINEAC/MEDU:BRAINEAC/WHMT	NA	No	NA	NA	rs648514
SA	SCZ	ENSG00000055955	ITIH4	protein_coding	4.63e-05	0.372344	0	0	2	0.000367784	0.0346569	BRAINEAC/MEDU:BRAINEAC/WHMT	NA	No	NA	NA	rs648514
SA	DIS	ENSG00000243224	RP5-1157M23.2	antisense	NA	NA	0	0	1	0.000816999	0.0492171	PsychENCODE_eQTLs	NA	Yes	Promoter_anchored_loops:Adult_Cortex:Fetal_Cortex	NA	rs648514
SA	NEU	ENSG00000243224	RP5-1157M23.2	antisense	NA	NA	0	0	1	0.000816999	0.0492171	PsychENCODE_eQTLs	NA	Yes	Promoter_anchored_loops:Adult_Cortex:Fetal_Cortex	NA	rs648514
SA	SCZ	ENSG00000243224	RP5-1157M23.2	antisense	NA	NA	0	0	1	0.000816999	0.0492171	PsychENCODE_eQTLs	NA	Yes	Promoter_anchored_loops:Adult_Cortex:Fetal_Cortex	NA	rs648514
SA	DIS	ENSG00000199150	MIRLET7G	miRNA	NA	NA	1	14:32:00	0	NA	NA	NA	NA	No	NA	NA	rs648514
SA	DIS	ENSG00000242849	ALDOAP1	pseudogene	NA	NA	1	16:39:00	0	NA	NA	NA	NA	No	NA	NA	rs648514
SA	NEU	ENSG00000199150	MIRLET7G	miRNA	NA	NA	1	14:32:00	0	NA	NA	NA	NA	No	NA	NA	rs648514
SA	NEU	ENSG00000242849	ALDOAP1	pseudogene	NA	NA	1	16:39:00	0	NA	NA	NA	NA	No	NA	NA	rs648514
SA	SCZ	ENSG00000199150	MIRLET7G	miRNA	NA	NA	1	14:32:00	0	NA	NA	NA	NA	No	NA	NA	rs648514
SA	SCZ	ENSG00000242849	ALDOAP1	pseudogene	NA	NA	1	16:39:00	0	NA	NA	NA	NA	No	NA	NA	rs648514
SA	DIS	ENSG00000023330	ALAS1	protein_coding	0.907957	-0.640089	1	16:39:00	0	NA	NA	NA	NA	Yes	Adult_Cortex:Fetal_Cortex	NA	rs648514
SA	NEU	ENSG00000023330	ALAS1	protein_coding	0.907957	-0.640089	1	16:39:00	0	NA	NA	NA	NA	Yes	Adult_Cortex:Fetal_Cortex	NA	rs648514
SA	SCZ	ENSG00000023330	ALAS1	protein_coding	0.907957	-0.640089	1	16:39:00	0	NA	NA	NA	NA	Yes	Adult_Cortex:Fetal_Cortex	NA	rs648514
SA	DIS	ENSG00000247596	TWF2	protein_coding	0.85781	NA	0	0	0	NA	NA	NA	NA	Yes	Promoter_anchored_loops:Adult_Cortex:Fetal_Cortex	NA	rs648514
SA	NEU	ENSG00000247596	TWF2	protein_coding	0.85781	NA	0	0	0	NA	NA	NA	NA	Yes	Promoter_anchored_loops:Adult_Cortex:Fetal_Cortex	NA	rs648514
SA	SCZ	ENSG00000247596	TWF2	protein_coding	0.85781	NA	0	0	0	NA	NA	NA	NA	Yes	Promoter_anchored_loops:Adult_Cortex:Fetal_Cortex	NA	rs648514
SA	DIS	ENSG00000114383	TUSC2	protein_coding	0.703033	-0.593776	0	0	0	NA	NA	NA	NA	Yes	Adult_Cortex	NA	rs648514
SA	NEU	ENSG00000114383	TUSC2	protein_coding	0.703033	-0.593776	0	0	0	NA	NA	NA	NA	Yes	Adult_Cortex	NA	rs648514
SA	SCZ	ENSG00000114383	TUSC2	protein_coding	0.703033	-0.593776	0	0	0	NA	NA	NA	NA	Yes	Adult_Cortex	NA	rs648514
SA	DIS	ENSG00000068001	HYAL2	protein_coding	0.0206315	-1.37438	0	0	0	NA	NA	NA	NA	Yes	Adult_Cortex	NA	rs648514
SA	NEU	ENSG00000068001	HYAL2	protein_coding	0.0206315	-1.37438	0	0	0	NA	NA	NA	NA	Yes	Adult_Cortex	NA	rs648514
SA	SCZ	ENSG00000068001	HYAL2	protein_coding	0.0206315	-1.37438	0	0	0	NA	NA	NA	NA	Yes	Adult_Cortex	NA	rs648514
SA	DIS	ENSG00000239732	TLR9	protein_coding	0.000525226	-0.298969	0	0	0	NA	NA	NA	NA	Yes	Promoter_anchored_loops:Adult_Cortex:Fetal_Cortex	NA	rs648514
SA	NEU	ENSG00000239732	TLR9	protein_coding	0.000525226	-0.298969	0	0	0	NA	NA	NA	NA	Yes	Promoter_anchored_loops:Adult_Cortex:Fetal_Cortex	NA	rs648514
SA	SCZ	ENSG00000239732	TLR9	protein_coding	0.000525226	-0.298969	0	0	0	NA	NA	NA	NA	Yes	Promoter_anchored_loops:Adult_Cortex:Fetal_Cortex	NA	rs648514
SA	DIS	ENSG00000160563	MED27	protein_coding	0.00360425	-0.209969	2	18.1	0	NA	NA	NA	NA	No	NA	NA	rs6597541
SI	MSCP	ENSG00000119414	PPP6C	protein_coding	0.988609	-0.703512	3	21.3	4	4.42e-20	2.45e-17	PsychENCODE_eQTLs:GTEx/v8/Brain_Caudate_basal_ganglia:GTEx/v8/Brain_Frontal_Cortex_BA9:GTEx/v8/Brain_Hippocampus:GTEx/v8/Brain_Putamen_basal_ganglia	NA	No	NA	NA	rs663153
SI	MSCP	ENSG00000136933	RABEPK	protein_coding	4.19e-06	0.131061	0	0	2	8.69e-15	3.17e-12	PsychENCODE_eQTLs	NA	No	NA	NA	rs663153
SI	MSCP	ENSG00000136950	ARPC5L	protein_coding	0.775599	-1.2707	0	0	4	2.2e-11	1.03e-17	BRAINEAC/CRBL:GTEx/v8/Brain_Cerebellar_Hemisphere:GTEx/v8/Brain_Cerebellum	NA	No	NA	NA	rs663153
SI	MSCP	ENSG00000232630	PRPS1P2	pseudogene	NA	NA	2	21.3	4	1.83e-10	3.26e-07	PsychENCODE_eQTLs:GTEx/v8/Brain_Cerebellar_Hemisphere:GTEx/v8/Brain_Cerebellum:GTEx/v8/Brain_Nucleus_accumbens_basal_ganglia	NA	No	NA	NA	rs663153
SI	MSCP	ENSG00000173611	SCAI	protein_coding	0.999445	NA	3	22.1	3	2.36e-06	0.000294213	PsychENCODE_eQTLs:GTEx/v8/Brain_Cortex	NA	No	NA	NA	rs663153
SI	MSCP	ENSG00000185585	OLFML2A	protein_coding	1.74e-05	0.45172	0	0	4	1.94e-05	1.77e-05	PsychENCODE_eQTLs:GTEx/v8/Brain_Caudate_basal_ganglia:GTEx/v8/Brain_Putamen_basal_ganglia	NA	No	NA	NA	rs663153
SI	MSCP	ENSG00000165219	GAPVD1	protein_coding	1	-0.165866	0	0	4	2.64e-05	9.64e-08	GTEx/v8/Brain_Cerebellar_Hemisphere:GTEx/v8/Brain_Cerebellum	NA	No	NA	NA	rs663153
SI	MSCP	ENSG00000136935	GOLGA1	protein_coding	0.00610739	-0.699248	0	0	4	3.71e-05	0.00351313	GTEx/v8/Brain_Cerebellar_Hemisphere	NA	No	NA	NA	rs663153
SA	DIS	ENSG00000237337	RP11-567C20.2	antisense	NA	NA	1	13:09:00	0	NA	NA	NA	NA	No	NA	0.030114	rs6669839
SA	DIS	ENSG00000162374	ELAVL4	protein_coding	0.976913	-0.16678	1	13:09:00	0	NA	NA	NA	NA	No	NA	0.030114	rs6669839
SI	SCZ	ENSG00000067208	EVI5	protein_coding	2.33e-06	0.95327	0	0	1	7.77e-08	4.82e-07	GTEx/v8/Brain_Amygdala:GTEx/v8/Brain_Caudate_basal_ganglia:GTEx/v8/Brain_Cortex:GTEx/v8/Brain_Hippocampus:GTEx/v8/Brain_Hypothalamus:GTEx/v8/Brain_Putamen_basal_ganglia:GTEx/v8/Brain_Spinal_cord_cervical_c-1:GTEx/v8/Brain_Substantia_nigra	NA	No	NA	NA	rs6676141
SI	SCZ	ENSG00000273487	RP4-621B10.8	lincRNA	NA	NA	0	0	1	9.49e-08	2.47e-09	GTEx/v8/Brain_Caudate_basal_ganglia:GTEx/v8/Brain_Cerebellum:GTEx/v8/Brain_Cortex:GTEx/v8/Brain_Frontal_Cortex_BA9:GTEx/v8/Brain_Hippocampus:GTEx/v8/Brain_Nucleus_accumbens_basal_ganglia	NA	No	NA	NA	rs6676141
SI	SCZ	ENSG00000203910	C1orf146	protein_coding	0.0240479	-0.27844	0	0	1	2.52e-05	0.0211134	GTEx/v8/Brain_Cerebellum:GTEx/v8/Brain_Frontal_Cortex_BA9	NA	No	NA	NA	rs6676141
SI	SCZ	ENSG00000154511	FAM69A	protein_coding	0.0908652	-0.0598451	0	0	1	5.98e-05	5.11e-08	GTEx/v8/Brain_Cerebellum	NA	No	NA	NA	rs6676141
SI	NEU	ENSG00000163938	GNL3	protein_coding	1.54e-09	NA	0	0	3	4.16e-16	3.15e-18	PsychENCODE_eQTLs:GTEx/v8/Brain_Anterior_cingulate_cortex_BA24:GTEx/v8/Brain_Cerebellar_Hemisphere:GTEx/v8/Brain_Cerebellum:GTEx/v8/Brain_Frontal_Cortex_BA9:GTEx/v8/Brain_Hypothalamus:GTEx/v8/Brain_Putamen_basal_ganglia	NA	No	NA	NA	rs66824127
SI	NEU	ENSG00000114904	NEK4	protein_coding	1.22e-12	-0.30452	0	0	3	8.44e-12	2.3e-09	PsychENCODE_eQTLs:GTEx/v8/Brain_Cerebellar_Hemisphere:GTEx/v8/Brain_Cerebellum	NA	No	NA	NA	rs66824127
SI	NEU	ENSG00000168237	GLYCTK	protein_coding	1.36e-06	-0.331397	0	0	3	1.59e-08	1.65e-09	PsychENCODE_eQTLs:GTEx/v8/Brain_Anterior_cingulate_cortex_BA24:GTEx/v8/Brain_Cerebellum	NA	No	NA	NA	rs66824127
SI	NEU	ENSG00000163935	SFMBT1	protein_coding	0.995894	-0.337614	0	0	1	4.8e-08	8.05e-06	PsychENCODE_eQTLs	NA	No	NA	NA	rs66824127
SI	NEU	ENSG00000055955	ITIH4	protein_coding	4.63e-05	0.372344	0	0	3	6.32e-08	1.92e-18	BRAINEAC/WHMT:GTEx/v8/Brain_Amygdala:GTEx/v8/Brain_Caudate_basal_ganglia:GTEx/v8/Brain_Cortex:GTEx/v8/Brain_Hypothalamus:GTEx/v8/Brain_Putamen_basal_ganglia	NA	No	NA	NA	rs66824127
SI	NEU	ENSG00000164088	PPM1M	protein_coding	0.0923289	-0.870254	0	0	3	5.4e-06	6.1e-15	GTEx/v8/Brain_Cerebellar_Hemisphere:GTEx/v8/Brain_Cerebellum	NA	No	NA	NA	rs66824127
SI	NEU	ENSG00000164087	POC1A	protein_coding	1.15e-05	0.182604	0	0	2	2.09e-05	0.00484961	GTEx/v8/Brain_Putamen_basal_ganglia	NA	No	NA	NA	rs66824127
SI	NEU	ENSG00000114902	SPCS1	protein_coding	0.118911	NA	0	0	2	2.13e-05	0.00138377	GTEx/v8/Brain_Frontal_Cortex_BA9	NA	No	NA	NA	rs66824127
SI	NEU	ENSG00000016864	GLT8D1	protein_coding	0.00348978	NA	0	0	1	2.56e-05	0.00253209	PsychENCODE_eQTLs	NA	No	NA	NA	rs66824127
SI	NEU	ENSG00000270941	RP5-966M1.5	pseudogene	NA	NA	0	0	2	4.61e-05	0.015265	GTEx/v8/Brain_Cerebellar_Hemisphere	NA	No	NA	NA	rs66824127
SI	NEU	ENSG00000168268	NT5DC2	protein_coding	0.00460887	NA	2	15:49:00	1	0.000237709	0.0177471	PsychENCODE_eQTLs	NA	No	NA	NA	rs66824127
SI	NEU	ENSG00000243696	RP5-966M1.6	protein_coding	NA	NA	0	0	1	0.000407962	0.027942	PsychENCODE_eQTLs	NA	No	NA	NA	rs66824127
SI	NEU	ENSG00000164086	DUSP7	protein_coding	0.228529	-0.782729	0	0	3	0.00248518	0.0321053	BRAINEAC/PUTM	NA	No	NA	NA	rs66824127
SI	NEU	ENSG00000010327	STAB1	protein_coding	2.8e-25	-0.149285	2	15:49:00	0	NA	NA	NA	NA	No	NA	NA	rs66824127
SI	BD	ENSG00000206882	RNA5SP87	rRNA	NA	NA	2	16.7	0	NA	NA	NA	NA	No	NA	NA	rs6741228
SI	BD	ENSG00000231200	AC068490.2	lincRNA	NA	NA	2	16.7	0	NA	NA	NA	NA	No	NA	NA	rs6741228
SI	ESMK	ENSG00000206882	RNA5SP87	rRNA	NA	NA	2	16.7	0	NA	NA	NA	NA	No	NA	NA	rs6741228
SI	ESMK	ENSG00000231200	AC068490.2	lincRNA	NA	NA	2	16.7	0	NA	NA	NA	NA	No	NA	NA	rs6741228
SI	SCZ	ENSG00000206882	RNA5SP87	rRNA	NA	NA	2	16.7	0	NA	NA	NA	NA	No	NA	NA	rs6741228
SI	SCZ	ENSG00000231200	AC068490.2	lincRNA	NA	NA	2	16.7	0	NA	NA	NA	NA	No	NA	NA	rs6741228
SA	ESMK	ENSG00000230773	AC079807.4	lincRNA	NA	NA	1	15:08:00	0	NA	NA	NA	NA	No	NA	0.0193103	rs6748469
SA	ESMK	ENSG00000273118	AC079610.1	sense_overlapping	NA	NA	2	15:26:00	0	NA	NA	NA	NA	No	NA	0.031601	rs67711650
SA	ESMK	ENSG00000030419	IKZF2	protein_coding	0.922957	0.104376	2	15:26:00	0	NA	NA	NA	NA	No	NA	0.031601	rs67711650
SA	ADHD	ENSG00000074416	MGLL	protein_coding	0.00459891	-0.852019	1	15:12:00	0	NA	NA	NA	NA	No	NA	NA	rs6792534
SA	DIS	ENSG00000173540	GMPPB	protein_coding	8.25e-05	-0.659554	0	0	4	3.5e-35	1.8e-28	PsychENCODE_eQTLs:GTEx/v8/Brain_Amygdala:GTEx/v8/Brain_Anterior_cingulate_cortex_BA24:GTEx/v8/Brain_Caudate_basal_ganglia:GTEx/v8/Brain_Cerebellar_Hemisphere:GTEx/v8/Brain_Cerebellum:GTEx/v8/Brain_Cortex:GTEx/v8/Brain_Frontal_Cortex_BA9:GTEx/v8/Brain_Hippocampus:GTEx/v8/Brain_Hypothalamus:GTEx/v8/Brain_Nucleus_accumbens_basal_ganglia:GTEx/v8/Brain_Putamen_basal_ganglia:GTEx/v8/Brain_Spinal_cord_cervical_c-1:GTEx/v8/Brain_Substantia_nigra	NA	No	NA	0.0344702	rs6809879
SA	DIS	ENSG00000233276	GPX1	protein_coding	0.00693165	-0.616399	0	0	4	4.9e-28	4.37e-25	PsychENCODE_eQTLs:GTEx/v8/Brain_Caudate_basal_ganglia:GTEx/v8/Brain_Cerebellum:GTEx/v8/Brain_Cortex:GTEx/v8/Brain_Frontal_Cortex_BA9:GTEx/v8/Brain_Nucleus_accumbens_basal_ganglia	NA	No	NA	0.0344702	rs6809879
SA	DIS	ENSG00000145020	AMT	protein_coding	0.000569475	-0.0226371	0	0	4	3.13e-15	7.74e-32	PsychENCODE_eQTLs:GTEx/v8/Brain_Anterior_cingulate_cortex_BA24:GTEx/v8/Brain_Caudate_basal_ganglia:GTEx/v8/Brain_Cerebellar_Hemisphere:GTEx/v8/Brain_Cerebellum:GTEx/v8/Brain_Cortex:GTEx/v8/Brain_Frontal_Cortex_BA9:GTEx/v8/Brain_Hippocampus:GTEx/v8/Brain_Nucleus_accumbens_basal_ganglia:GTEx/v8/Brain_Putamen_basal_ganglia:GTEx/v8/Brain_Substantia_nigra	NA	No	NA	0.0344702	rs6809879
SA	DIS	ENSG00000186792	HYAL3	protein_coding	1.52e-05	-0.35315	0	0	3	9.91e-12	8.6e-22	PsychENCODE_eQTLs:GTEx/v8/Brain_Cerebellum:GTEx/v8/Brain_Spinal_cord_cervical_c-1	NA	No	NA	0.0344702	rs6809879
SA	DIS	ENSG00000164068	RNF123	protein_coding	0.969715	-0.461991	0	0	4	3.72e-10	1.01e-15	PsychENCODE_eQTLs:GTEx/v8/Brain_Cerebellar_Hemisphere:GTEx/v8/Brain_Cerebellum:GTEx/v8/Brain_Cortex:GTEx/v8/Brain_Nucleus_accumbens_basal_ganglia	NA	No	NA	0.0344702	rs6809879
SA	DIS	ENSG00000178467	P4HTM	protein_coding	0.0232749	NA	0	0	4	4.55e-08	3.79e-08	PsychENCODE_eQTLs:GTEx/v8/Brain_Cerebellum:GTEx/v8/Brain_Cortex:GTEx/v8/Brain_Frontal_Cortex_BA9:GTEx/v8/Brain_Nucleus_accumbens_basal_ganglia	NA	No	NA	0.0344702	rs6809879
SA	DIS	ENSG00000178252	WDR6	protein_coding	9.2e-07	-0.0589495	0	0	3	1.93e-07	2.93e-05	PsychENCODE_eQTLs:BRAINEAC/CRBL	NA	No	NA	0.0344702	rs6809879
SA	DIS	ENSG00000185614	FAM212A	protein_coding	0.000589161	NA	2	18:12:00	4	5.52e-07	2.06e-23	GTEx/v8/Brain_Cerebellum	NA	No	NA	0.0344702	rs6809879
SA	DIS	ENSG00000145022	TCTA	protein_coding	0.0132648	-0.595941	0	0	2	3.24e-06	0.000393364	PsychENCODE_eQTLs	NA	No	NA	0.0344702	rs6809879
SA	DIS	ENSG00000270441	RP11-694I15.7	pseudogene	NA	NA	0	0	4	1.23e-05	0.000344885	GTEx/v8/Brain_Cerebellum	NA	No	NA	0.0344702	rs6809879
SA	DIS	ENSG00000004534	RBM6	protein_coding	1	-0.685653	0	0	4	2.37e-05	1.61e-34	PsychENCODE_eQTLs:GTEx/v8/Brain_Caudate_basal_ganglia:GTEx/v8/Brain_Cerebellar_Hemisphere:GTEx/v8/Brain_Cerebellum:GTEx/v8/Brain_Cortex:GTEx/v8/Brain_Hypothalamus	NA	No	NA	0.0344702	rs6809879
SA	DIS	ENSG00000178149	DALRD3	protein_coding	1.85e-05	0.0723068	0	0	4	4.41e-05	1.79e-09	GTEx/v8/Brain_Cerebellum:GTEx/v8/Brain_Cortex	NA	No	NA	0.0344702	rs6809879
SA	DIS	ENSG00000145029	NICN1	protein_coding	0.257246	-1.08729	0	0	2	0.000194193	0.0149363	PsychENCODE_eQTLs	NA	No	NA	0.0344702	rs6809879
SA	DIS	ENSG00000198218	QRICH1	protein_coding	0.99607	-0.279294	0	0	1	0.000333479	0.0236096	PsychENCODE_eQTLs	NA	No	NA	0.0344702	rs6809879
SA	DIS	ENSG00000263506	MIR5193	miRNA	NA	NA	2	18:12:00	0	NA	NA	NA	NA	No	NA	0.0479676	rs6809879
SA	DIS	ENSG00000263651	AC139451.1	miRNA	NA	NA	1	15:24:00	0	NA	NA	NA	NA	No	NA	0.0479676	rs6809879
SA	DIS	ENSG00000187492	CDHR4	protein_coding	0.0134739	0.0436097	1	18:12:00	0	NA	NA	NA	NA	No	NA	NA	rs6809879
SA	DIS	ENSG00000182179	UBA7	protein_coding	2.68e-14	-0.315381	2	18:12:00	0	NA	NA	NA	NA	No	NA	0.0479676	rs6809879
SA	NEU	ENSG00000146707	POMZP3	protein_coding	0.879121	NA	0	0	3	2.65e-08	4.63e-06	PsychENCODE_eQTLs	NA	No	NA	NA	rs6978677
SA	NEU	ENSG00000189077	TMEM120A	polymorphic_pseudogene	NA	NA	1	14:28:00	4	8.22e-08	0.000132475	GTEx/v8/Brain_Cortex	NA	No	NA	NA	rs6978677
SA	NEU	ENSG00000127952	STYXL1	protein_coding	0.00974654	0.594266	1	16:18:00	3	3.34e-07	2.18e-17	GTEx/v8/Brain_Cerebellar_Hemisphere:GTEx/v8/Brain_Cerebellum	NA	No	NA	NA	rs6978677
SA	NEU	ENSG00000127948	POR	protein_coding	4.34e-05	NA	1	14:28:00	4	1.85e-06	1.84e-08	GTEx/v8/Brain_Cerebellum	NA	No	NA	NA	rs6978677
SA	NEU	ENSG00000230882	AC005077.14	pseudogene	NA	NA	0	0	3	4.98e-06	0.00419112	GTEx/v8/Brain_Cortex	NA	No	NA	NA	rs6978677
SA	NEU	ENSG00000265479	DTX2P1-UPK3BP1-PMS2P11	processed_transcript	NA	NA	0	0	3	8.22e-05	0.0070981	PsychENCODE_eQTLs	NA	No	NA	NA	rs6978677
SA	NEU	ENSG00000227038	AC005077.12	pseudogene	NA	NA	1	13	0	NA	NA	NA	NA	No	NA	NA	rs6978677
SA	NEU	ENSG00000228829	AC005077.5	pseudogene	NA	NA	1	12:37:00	0	NA	NA	NA	NA	No	NA	NA	rs6978677
SA	NEU	ENSG00000251798	RNU6-863P	snRNA	NA	NA	1	13	0	NA	NA	NA	NA	No	NA	NA	rs6978677
SA	NEU	ENSG00000146701	MDH2	protein_coding	0.177605	0.708	1	16:18:00	0	NA	NA	NA	NA	No	NA	NA	rs6978677
SA	DIS	ENSG00000255020	AF131216.5	antisense	NA	NA	0	0	2	9.64e-12	4.05e-17	PsychENCODE_eQTLs:GTEx/v8/Brain_Cerebellar_Hemisphere:GTEx/v8/Brain_Cortex:GTEx/v8/Brain_Hippocampus	NA	No	NA	NA	rs7012199
SA	RSK	ENSG00000255020	AF131216.5	antisense	NA	NA	0	0	2	9.64e-12	4.05e-17	PsychENCODE_eQTLs:GTEx/v8/Brain_Cerebellar_Hemisphere:GTEx/v8/Brain_Cortex:GTEx/v8/Brain_Hippocampus	NA	No	NA	NA	rs7012199
SA	DIS	ENSG00000269918	AF131215.9	sense_intronic	NA	NA	0	0	2	1.71e-10	4e-08	PsychENCODE_eQTLs	NA	No	NA	NA	rs7012199
SA	RSK	ENSG00000269918	AF131215.9	sense_intronic	NA	NA	0	0	2	1.71e-10	4e-08	PsychENCODE_eQTLs	NA	No	NA	NA	rs7012199
SA	DIS	ENSG00000254093	PINX1	protein_coding	4.94e-09	-0.0639355	2	22	2	2.02e-07	3.06e-05	PsychENCODE_eQTLs	NA	No	NA	NA	rs7012199
SA	RSK	ENSG00000254093	PINX1	protein_coding	4.94e-09	-0.0639355	2	22	2	2.02e-07	3.06e-05	PsychENCODE_eQTLs	NA	No	NA	NA	rs7012199
SA	DIS	ENSG00000183638	RP1L1	protein_coding	NA	1.24497	0	0	2	3.86e-07	5.57e-05	PsychENCODE_eQTLs	NA	No	NA	NA	rs7012199
SA	RSK	ENSG00000183638	RP1L1	protein_coding	NA	1.24497	0	0	2	3.86e-07	5.57e-05	PsychENCODE_eQTLs	NA	No	NA	NA	rs7012199
SA	DIS	ENSG00000154319	FAM167A	protein_coding	0.000192998	0.911878	0	0	2	5.97e-07	2.44e-05	PsychENCODE_eQTLs:GTEx/v8/Brain_Cortex:GTEx/v8/Brain_Frontal_Cortex_BA9:GTEx/v8/Brain_Putamen_basal_ganglia	NA	No	NA	NA	rs7012199
SA	RSK	ENSG00000154319	FAM167A	protein_coding	0.000192998	0.911878	0	0	2	5.97e-07	2.44e-05	PsychENCODE_eQTLs:GTEx/v8/Brain_Cortex:GTEx/v8/Brain_Frontal_Cortex_BA9:GTEx/v8/Brain_Putamen_basal_ganglia	NA	No	NA	NA	rs7012199
SA	DIS	ENSG00000255310	AF131215.2	sense_intronic	NA	NA	0	0	2	1.97e-06	5.62e-06	GTEx/v8/Brain_Cerebellar_Hemisphere	NA	No	NA	NA	rs7012199
SA	RSK	ENSG00000255310	AF131215.2	sense_intronic	NA	NA	0	0	2	1.97e-06	5.62e-06	GTEx/v8/Brain_Cerebellar_Hemisphere	NA	No	NA	NA	rs7012199
SA	DIS	ENSG00000154316	TDH	pseudogene	NA	NA	0	0	2	2.64e-06	3.83e-09	PsychENCODE_eQTLs:BRAINEAC/SNIG:GTEx/v8/Brain_Nucleus_accumbens_basal_ganglia	NA	No	NA	NA	rs7012199
SA	RSK	ENSG00000154316	TDH	pseudogene	NA	NA	0	0	2	2.64e-06	3.83e-09	PsychENCODE_eQTLs:BRAINEAC/SNIG:GTEx/v8/Brain_Nucleus_accumbens_basal_ganglia	NA	No	NA	NA	rs7012199
SA	DIS	ENSG00000248896	CTD-2135J3.3	antisense	NA	NA	1	13:48:00	0	NA	NA	NA	NA	No	NA	NA	rs7012199
SA	DIS	ENSG00000252565	SNORD112	snoRNA	NA	NA	1	13:48:00	0	NA	NA	NA	NA	No	NA	NA	rs7012199
SA	DIS	ENSG00000258724	SOX7	protein_coding	NA	0.63803	2	22	0	NA	NA	NA	NA	No	NA	NA	rs7012199
SA	RSK	ENSG00000248896	CTD-2135J3.3	antisense	NA	NA	1	13:48:00	0	NA	NA	NA	NA	No	NA	NA	rs7012199
SA	RSK	ENSG00000252565	SNORD112	snoRNA	NA	NA	1	13:48:00	0	NA	NA	NA	NA	No	NA	NA	rs7012199
SA	RSK	ENSG00000258724	SOX7	protein_coding	NA	0.63803	2	22	0	NA	NA	NA	NA	No	NA	NA	rs7012199
SA	DIS	ENSG00000171056	SOX7	protein_coding	0.131242	0.63803	2	22	0	NA	NA	NA	NA	No	NA	NA	rs7012199
SA	RSK	ENSG00000171056	SOX7	protein_coding	0.131242	0.63803	2	22	0	NA	NA	NA	NA	No	NA	NA	rs7012199
SI	RSK	ENSG00000181274	FRAT2	protein_coding	0.630848	-1.0024	0	0	3	3.02e-14	1.05e-11	PsychENCODE_eQTLs:GTEx/v8/Brain_Cortex:GTEx/v8/Brain_Frontal_Cortex_BA9	NA	No	NA	NA	rs701815
SI	RSK	ENSG00000052749	RRP12	protein_coding	4.36e-06	-0.568469	0	0	3	6.5e-09	2.47e-18	PsychENCODE_eQTLs:GTEx/v8/Brain_Caudate_basal_ganglia:GTEx/v8/Brain_Cerebellum:GTEx/v8/Brain_Nucleus_accumbens_basal_ganglia	NA	No	NA	NA	rs701815
SI	RSK	ENSG00000171311	EXOSC1	protein_coding	1.88e-07	-0.557126	0	0	1	1.54e-06	0.000199067	PsychENCODE_eQTLs	NA	No	NA	NA	rs701815
SI	RSK	ENSG00000213390	ARHGAP19	protein_coding	1.63e-07	0.190138	1	13:49:00	1	2.27e-05	0.000191276	GTEx/v8/Brain_Cerebellar_Hemisphere:GTEx/v8/Brain_Cerebellum	NA	No	NA	NA	rs701815
SI	RSK	ENSG00000165879	FRAT1	protein_coding	0.271481	-0.694137	1	17:52:00	1	4.86e-05	0.00447012	PsychENCODE_eQTLs	NA	No	NA	NA	rs701815
SI	RSK	ENSG00000231398	RP11-375N9.2	pseudogene	NA	NA	1	13:49:00	0	NA	NA	NA	NA	No	NA	NA	rs701815
SI	RSK	ENSG00000237169	RP11-452K12.3	pseudogene	NA	NA	1	17:52:00	0	NA	NA	NA	NA	No	NA	NA	rs701815
SI	RSK	ENSG00000269891	ARHGAP19-SLIT1	protein_coding	2.95e-07	NA	1	13:49:00	0	NA	NA	NA	NA	No	NA	NA	rs701815
SA	ESMK	ENSG00000160563	MED27	protein_coding	0.00360425	-0.209969	2	18.1	0	NA	NA	NA	NA	No	NA	NA	rs7020340
SA	ADHD	ENSG00000197728	RPS26	protein_coding	0.753343	-0.144336	0	0	2	2.85e-51	2.49e-80	GTEx/v8/Brain_Amygdala:GTEx/v8/Brain_Anterior_cingulate_cortex_BA24:GTEx/v8/Brain_Caudate_basal_ganglia:GTEx/v8/Brain_Cerebellar_Hemisphere:GTEx/v8/Brain_Cerebellum:GTEx/v8/Brain_Cortex:GTEx/v8/Brain_Frontal_Cortex_BA9:GTEx/v8/Brain_Hippocampus:GTEx/v8/Brain_Hypothalamus:GTEx/v8/Brain_Nucleus_accumbens_basal_ganglia:GTEx/v8/Brain_Putamen_basal_ganglia:GTEx/v8/Brain_Spinal_cord_cervical_c-1:GTEx/v8/Brain_Substantia_nigra	NA	No	NA	0.0473707	rs705698
SA	ADHD	ENSG00000139531	SUOX	protein_coding	0.00208477	0.565694	1	21.2	2	6.43e-32	4.2e-27	GTEx/v8/Brain_Amygdala:GTEx/v8/Brain_Anterior_cingulate_cortex_BA24:GTEx/v8/Brain_Caudate_basal_ganglia:GTEx/v8/Brain_Cerebellar_Hemisphere:GTEx/v8/Brain_Cerebellum:GTEx/v8/Brain_Cortex:GTEx/v8/Brain_Frontal_Cortex_BA9:GTEx/v8/Brain_Hippocampus:GTEx/v8/Brain_Hypothalamus:GTEx/v8/Brain_Nucleus_accumbens_basal_ganglia:GTEx/v8/Brain_Putamen_basal_ganglia:GTEx/v8/Brain_Spinal_cord_cervical_c-1:GTEx/v8/Brain_Substantia_nigra	NA	No	NA	0.0473707	rs705698
SA	ADHD	ENSG00000237493	RP11-603J24.7	pseudogene	NA	NA	1	21.2	0	NA	NA	NA	NA	No	NA	0.0473707	rs705698
SA	ADHD	ENSG00000255990	AC034102.1	pseudogene	NA	NA	1	21.2	0	NA	NA	NA	NA	No	NA	0.0473707	rs705698
SA	ADHD	ENSG00000111540	RAB5B	protein_coding	0.215699	-0.941662	1	21.2	0	NA	NA	NA	NA	No	NA	0.0473707	rs705698
SA	BMI	ENSG00000149294	NCAM1	protein_coding	NA	NA	2	15:11:00	0	NA	NA	NA	NA	No	NA	0.0415607	rs7105462
SA	BMI	ENSG00000238998	RNU7-187P	snRNA	NA	NA	1	14:24:00	0	NA	NA	NA	NA	No	NA	0.0415607	rs7105462
SA	BMI	ENSG00000247416	RP11-629G13.1	antisense	NA	NA	1	14:24:00	0	NA	NA	NA	NA	No	NA	0.0415607	rs7105462
SI	NEU	ENSG00000149294	NCAM1	protein_coding	NA	NA	2	15:11:00	0	NA	NA	NA	NA	No	NA	NA	rs7108081
SI	NEU	ENSG00000238998	RNU7-187P	snRNA	NA	NA	1	14:24:00	0	NA	NA	NA	NA	No	NA	NA	rs7108081
SI	NEU	ENSG00000247416	RP11-629G13.1	antisense	NA	NA	1	14:24:00	0	NA	NA	NA	NA	No	NA	NA	rs7108081
SA	NEU	ENSG00000254639	CTD-2589M5.5	lincRNA	NA	NA	1	17:05:00	0	NA	NA	NA	NA	No	NA	0.0416898	rs7113478
SI	NEU	ENSG00000080854	IGSF9B	protein_coding	0.999873	NA	0	0	1	2.73e-07	5.01e-09	BRAINEAC/MEDU:BRAINEAC/OCTX:GTEx/v8/Brain_Cerebellum	NA	No	NA	NA	rs7127156
SI	SCZ	ENSG00000080854	IGSF9B	protein_coding	0.999873	NA	0	0	1	2.73e-07	5.01e-09	BRAINEAC/MEDU:BRAINEAC/OCTX:GTEx/v8/Brain_Cerebellum	NA	No	NA	NA	rs7127156
SA	INS	ENSG00000149294	NCAM1	protein_coding	NA	NA	2	15:11:00	0	NA	NA	NA	NA	No	NA	0.0358778	rs7128648
SA	INS	ENSG00000238998	RNU7-187P	snRNA	NA	NA	1	14:24:00	0	NA	NA	NA	NA	No	NA	0.0488625	rs7128648
SA	INS	ENSG00000247416	RP11-629G13.1	antisense	NA	NA	1	14:24:00	0	NA	NA	NA	NA	No	NA	0.0488625	rs7128648
SA	ESMK	ENSG00000259221	CTD-2050N2.1	antisense	NA	NA	1	15:39:00	0	NA	NA	NA	NA	No	NA	0.00735144	rs7169340
SA	ESMK	ENSG00000137872	SEMA6D	protein_coding	0.99947	-0.259467	5	18:08:00	0	NA	NA	NA	NA	No	NA	0.00735144	rs7169340;rs1656604
SA	SCZ	ENSG00000183578	TNFAIP8L3	protein_coding	2.33e-06	-0.754831	0	0	5	2.78e-08	4.93e-05	GTEx/v8/Brain_Cortex	NA	No	NA	0.0194584	rs7170302
SA	SCZ	ENSG00000259378	DCAF13P3	pseudogene	NA	NA	2	17:03:00	0	NA	NA	NA	NA	No	NA	0.0194584	rs7170302
SA	SCZ	ENSG00000081014	AP4E1	protein_coding	0.979862	-0.160588	3	17:03:00	0	NA	NA	NA	NA	No	NA	0.0194584	rs7170302
SI	BD	ENSG00000258429	PDF	protein_coding	0.0503154	-0.0409593	2	21.1	1	1.45e-33	1.69e-30	PsychENCODE_eQTLs	NA	No	NA	NA	rs7191614
SI	BD	ENSG00000132612	VPS4A	protein_coding	NA	NA	1	21.1	5	3.73e-21	2.24e-18	PsychENCODE_eQTLs:GTEx/v8/Brain_Anterior_cingulate_cortex_BA24:GTEx/v8/Brain_Caudate_basal_ganglia:GTEx/v8/Brain_Cortex:GTEx/v8/Brain_Frontal_Cortex_BA9:GTEx/v8/Brain_Hypothalamus:GTEx/v8/Brain_Nucleus_accumbens_basal_ganglia:GTEx/v8/Brain_Putamen_basal_ganglia	NA	No	NA	NA	rs7191614
SI	BD	ENSG00000213380	COG8	protein_coding	1.87e-05	-0.173605	3	21.1	4	2.04e-18	1e-15	PsychENCODE_eQTLs:GTEx/v8/Brain_Frontal_Cortex_BA9	NA	No	NA	NA	rs7191614
SI	BD	ENSG00000260914	RP11-343C2.11	protein_coding	NA	NA	1	21.1	1	7.2e-11	1.77e-08	PsychENCODE_eQTLs	NA	No	NA	NA	rs7191614
SI	BD	ENSG00000132604	TERF2	protein_coding	0.927472	-0.576801	1	13:58:00	5	1.61e-09	8.32e-07	GTEx/v8/Brain_Cerebellar_Hemisphere:GTEx/v8/Brain_Cerebellum:GTEx/v8/Brain_Cortex	NA	No	NA	NA	rs7191614
SI	BD	ENSG00000132603	NIP7	protein_coding	0.603152	1.12924	2	17:02:00	5	4.88e-07	0.00146488	PsychENCODE_eQTLs:GTEx/v8/Brain_Frontal_Cortex_BA9:GTEx/v8/Brain_Nucleus_accumbens_basal_ganglia:GTEx/v8/Brain_Putamen_basal_ganglia	NA	No	NA	NA	rs7191614
SI	BD	ENSG00000141076	CIRH1A	protein_coding	0.0940277	NA	0	0	4	8.12e-06	1.05e-16	GTEx/v8/Brain_Nucleus_accumbens_basal_ganglia	NA	No	NA	NA	rs7191614
SI	BD	ENSG00000168807	SNTB2	protein_coding	0.0362183	-1.4171	0	0	4	1.33e-05	5.96e-05	GTEx/v8/Brain_Cerebellar_Hemisphere:GTEx/v8/Brain_Cerebellum	NA	No	NA	NA	rs7191614
SI	BD	ENSG00000196696	PDXDC2P	processed_transcript	NA	NA	0	0	0	NA	NA	NA	NA	Yes	Promoter_anchored_loops	NA	rs7191614
SI	BD	ENSG00000223109	MIR1538	miRNA	NA	NA	0	0	0	NA	NA	NA	NA	Yes	Promoter_anchored_loops:Adult_Cortex:Fetal_Cortex	NA	rs7191614
SI	BD	ENSG00000255185	PDXDC2P	pseudogene	NA	NA	0	0	0	NA	NA	NA	NA	Yes	Promoter_anchored_loops	NA	rs7191614
SI	BD	ENSG00000259900	RP11-343C2.7	protein_coding	NA	NA	2	17:02:00	0	NA	NA	NA	NA	No	NA	NA	rs7191614
SI	BD	ENSG00000260371	RP11-343C2.9	protein_coding	NA	NA	2	17:02:00	0	NA	NA	NA	NA	No	NA	NA	rs7191614
SI	BD	ENSG00000262136	CTD-2033A16.3	antisense	NA	NA	0	0	0	NA	NA	NA	NA	Yes	Promoter_anchored_loops:Adult_Cortex:Hippocampus	NA	rs7191614
SI	BD	ENSG00000272617	RP11-343C2.12	protein_coding	NA	NA	3	21.1	0	NA	NA	NA	NA	No	NA	NA	rs7191614
SI	BD	ENSG00000102908	NFAT5	protein_coding	0.999991	-0.852026	0	0	0	NA	NA	NA	NA	Yes	Promoter_anchored_loops:Adult_Cortex:Fetal_Cortex	NA	rs7191614
SI	BD	ENSG00000198373	WWP2	protein_coding	0.977902	0.163311	0	0	0	NA	NA	NA	NA	Yes	Adult_Cortex:Fetal_Cortex:Hippocampus	NA	rs7191614
SI	BD	ENSG00000157315	TMED6	protein_coding	0.000563599	-0.289729	2	17:02:00	0	NA	NA	NA	NA	No	NA	NA	rs7191614
SI	BD	ENSG00000141101	NOB1	protein_coding	8.61e-08	-0.798436	0	0	0	NA	NA	NA	NA	Yes	Promoter_anchored_loops:Adult_Cortex:Fetal_Cortex:Hippocampus	NA	rs7191614
SI	BD	ENSG00000181019	NQO1	protein_coding	4.52e-11	-0.846834	0	0	0	NA	NA	NA	NA	Yes	Promoter_anchored_loops:Adult_Cortex:Hippocampus	NA	rs7191614
SI	BMI	ENSG00000178226	PRSS36	protein_coding	4.42e-13	-0.151363	0	0	8	1.5e-24	1.01e-22	PsychENCODE_eQTLs:GTEx/v8/Brain_Amygdala:GTEx/v8/Brain_Anterior_cingulate_cortex_BA24:GTEx/v8/Brain_Caudate_basal_ganglia:GTEx/v8/Brain_Cerebellar_Hemisphere:GTEx/v8/Brain_Cerebellum:GTEx/v8/Brain_Cortex:GTEx/v8/Brain_Frontal_Cortex_BA9:GTEx/v8/Brain_Hippocampus:GTEx/v8/Brain_Hypothalamus:GTEx/v8/Brain_Nucleus_accumbens_basal_ganglia:GTEx/v8/Brain_Putamen_basal_ganglia	NA	No	NA	0.0243798	rs7200879
SI	BMI	ENSG00000260911	RP11-196G11.2	lincRNA	NA	NA	0	0	8	5.14e-22	3.33e-21	PsychENCODE_eQTLs:GTEx/v8/Brain_Caudate_basal_ganglia:GTEx/v8/Brain_Cerebellar_Hemisphere:GTEx/v8/Brain_Cerebellum:GTEx/v8/Brain_Cortex:GTEx/v8/Brain_Hippocampus:GTEx/v8/Brain_Putamen_basal_ganglia:GTEx/v8/Brain_Spinal_cord_cervical_c-1	NA	No	NA	0.0243798	rs7200879
SI	BMI	ENSG00000099377	HSD3B7	protein_coding	4.64e-06	-0.867417	0	0	7	2.57e-18	1.25e-15	PsychENCODE_eQTLs:GTEx/v8/Brain_Cortex:GTEx/v8/Brain_Hypothalamus	NA	No	NA	0.0243798	rs7200879
SI	BMI	ENSG00000103510	KAT8	protein_coding	0.912576	0.0373929	0	0	8	8.35e-16	3.51e-17	PsychENCODE_eQTLs:GTEx/v8/Brain_Anterior_cingulate_cortex_BA24:GTEx/v8/Brain_Caudate_basal_ganglia:GTEx/v8/Brain_Cerebellar_Hemisphere:GTEx/v8/Brain_Cerebellum:GTEx/v8/Brain_Cortex:GTEx/v8/Brain_Frontal_Cortex_BA9:GTEx/v8/Brain_Hippocampus:GTEx/v8/Brain_Hypothalamus:GTEx/v8/Brain_Nucleus_accumbens_basal_ganglia:GTEx/v8/Brain_Putamen_basal_ganglia	NA	No	NA	0.0243798	rs7200879
SI	BMI	ENSG00000103496	STX4	protein_coding	9.66e-05	-0.421868	0	0	8	9.55e-11	1.78e-08	PsychENCODE_eQTLs:GTEx/v8/Brain_Anterior_cingulate_cortex_BA24:GTEx/v8/Brain_Cerebellum:GTEx/v8/Brain_Frontal_Cortex_BA9:GTEx/v8/Brain_Hypothalamus:GTEx/v8/Brain_Nucleus_accumbens_basal_ganglia	NA	No	NA	0.0243798	rs7200879
SI	BMI	ENSG00000103549	RNF40	protein_coding	0.999995	-1.91378	0	0	2	2.88e-08	2.11e-05	GTEx/v8/Brain_Nucleus_accumbens_basal_ganglia	NA	No	NA	NA	rs7200879
SI	BMI	ENSG00000196118	C16orf93	protein_coding	8e-05	-0.754319	0	0	8	2.03e-07	2.99e-15	PsychENCODE_eQTLs:GTEx/v8/Brain_Caudate_basal_ganglia:GTEx/v8/Brain_Cortex:GTEx/v8/Brain_Nucleus_accumbens_basal_ganglia	NA	No	NA	0.0243798	rs7200879
SI	BMI	ENSG00000099365	STX1B	protein_coding	0.944475	-1.61045	0	0	6	2.55e-06	0.000791194	GTEx/v8/Brain_Cerebellar_Hemisphere:GTEx/v8/Brain_Cerebellum	NA	No	NA	0.0243798	rs7200879
SI	BMI	ENSG00000167397	VKORC1	protein_coding	0.0818031	-0.611113	0	0	6	3.13e-06	0.000396364	GTEx/v8/Brain_Cortex	NA	No	NA	0.0243798	rs7200879
SI	BMI	ENSG00000099381	SETD1A	protein_coding	0.999996	-0.894969	1	14:58:00	6	6.95e-06	0.00390586	GTEx/v8/Brain_Cerebellum	NA	No	NA	0.0243798	rs7200879
SI	BMI	ENSG00000167395	ZNF646	protein_coding	0.00556536	0.564564	0	0	1	2.43e-05	0.00486533	GTEx/v8/Brain_Hippocampus	NA	No	NA	NA	rs7200879
SI	BMI	ENSG00000177238	TRIM72	protein_coding	0.000530648	-0.338908	0	0	2	4.24e-05	0.00396039	PsychENCODE_eQTLs	NA	No	NA	NA	rs7200879
SI	BMI	ENSG00000261925	RP11-388M20.9	lincRNA	NA	NA	0	0	2	7.9e-05	0.00685668	PsychENCODE_eQTLs	NA	No	NA	NA	rs7200879
SI	BMI	ENSG00000261487	AC135048.13	processed_transcript	NA	NA	1	14:58:00	0	NA	NA	NA	NA	No	NA	NA	rs7200879
SI	BMI	ENSG00000099364	FBXL19	protein_coding	0.982522	NA	1	14:58:00	0	NA	NA	NA	NA	No	NA	NA	rs7200879
SI	BMI	ENSG00000175938	ORAI3	protein_coding	0.0109507	-0.705291	1	14:58:00	0	NA	NA	NA	NA	No	NA	NA	rs7200879
SA	SCZ	ENSG00000198797	BRINP2	protein_coding	0.999086	-0.807649	1	15:09:00	0	NA	NA	NA	NA	No	NA	0.0338683	rs72722526
SA	ESMK	ENSG00000158553	POM121L2	protein_coding	NA	0.313408	1	19.9	0	NA	NA	NA	NA	No	NA	0.0469233	rs72839449
SA	ESMK	ENSG00000118263	KLF7	protein_coding	0.929931	-2.11539	1	17.9	0	NA	NA	NA	NA	Yes	Promoter_anchored_loops:Adult_Cortex:Fetal_Cortex:Dorsolateral_Prefrontal_Cortex:Hippocampus	NA	rs72961179
SA	ESMK	ENSG00000114942	EEF1B2	protein_coding	0.333347	-0.627261	0	0	0	NA	NA	NA	NA	Yes	Adult_Cortex	NA	rs72961179
SA	ESMK	ENSG00000118246	FASTKD2	protein_coding	4.03e-06	0.685337	0	0	0	NA	NA	NA	NA	Yes	Adult_Cortex	NA	rs72961179
SA	ESMK	ENSG00000023228	NDUFS1	protein_coding	3.97e-09	0.00415072	0	0	0	NA	NA	NA	NA	Yes	Adult_Cortex	NA	rs72961179
SA	ESMK	ENSG00000138400	MDH1B	protein_coding	5.81e-12	-0.321444	0	0	0	NA	NA	NA	NA	Yes	Adult_Cortex	NA	rs72961179
SA	ESMK	ENSG00000144410	CPO	protein_coding	1.83e-13	-0.171277	1	14:08:00	0	NA	NA	NA	NA	No	NA	0.0481546	rs72961179
SA	INS	ENSG00000146555	SDK1	protein_coding	0.005016	2.23971	1	13:15:00	1	3.17e-05	0.0283656	GTEx/v8/Brain_Nucleus_accumbens_basal_ganglia	NA	No	NA	NA	rs73046696
SI	ADHD	ENSG00000068745	IP6K2	protein_coding	0.989458	-0.392799	0	0	1	3.71e-05	1.48e-13	GTEx/v8/Brain_Cerebellar_Hemisphere:GTEx/v8/Brain_Cerebellum:GTEx/v8/Brain_Hypothalamus	NA	No	NA	NA	rs73078357
SI	ESMK	ENSG00000068745	IP6K2	protein_coding	0.989458	-0.392799	0	0	1	3.71e-05	1.48e-13	GTEx/v8/Brain_Cerebellar_Hemisphere:GTEx/v8/Brain_Cerebellum:GTEx/v8/Brain_Hypothalamus	NA	No	NA	NA	rs73078357
SI	ADHD	ENSG00000173531	MST1	protein_coding	1.73e-10	0.158165	0	0	1	4.29e-05	2.64e-05	GTEx/v8/Brain_Cerebellum	NA	No	NA	NA	rs73078357
SI	ESMK	ENSG00000173531	MST1	protein_coding	1.73e-10	0.158165	0	0	1	4.29e-05	2.64e-05	GTEx/v8/Brain_Cerebellum	NA	No	NA	NA	rs73078357
SI	ADHD	ENSG00000213672	NCKIPSD	protein_coding	0.00713136	-0.551018	0	0	1	0.00010945	2.19e-11	GTEx/v8/Brain_Hypothalamus	NA	No	NA	NA	rs73078357
SI	ESMK	ENSG00000213672	NCKIPSD	protein_coding	0.00713136	-0.551018	0	0	1	0.00010945	2.19e-11	GTEx/v8/Brain_Hypothalamus	NA	No	NA	NA	rs73078357
SI	ADHD	ENSG00000145020	AMT	protein_coding	0.000569475	-0.0226371	0	0	1	0.000271312	4.07e-19	GTEx/v8/Brain_Cortex	NA	No	NA	NA	rs73078357
SI	ESMK	ENSG00000145020	AMT	protein_coding	0.000569475	-0.0226371	0	0	1	0.000271312	4.07e-19	GTEx/v8/Brain_Cortex	NA	No	NA	NA	rs73078357
SI	ADHD	ENSG00000233276	GPX1	protein_coding	0.00693165	-0.616399	0	0	1	0.000404814	1.99e-06	GTEx/v8/Brain_Cerebellum	NA	No	NA	NA	rs73078357
SI	ESMK	ENSG00000233276	GPX1	protein_coding	0.00693165	-0.616399	0	0	1	0.000404814	1.99e-06	GTEx/v8/Brain_Cerebellum	NA	No	NA	NA	rs73078357
SA	DIS	ENSG00000157578	LCA5L	protein_coding	1.91e-06	-0.119104	0	0	1	4.26e-60	1.27e-56	PsychENCODE_eQTLs:GTEx/v8/Brain_Anterior_cingulate_cortex_BA24:GTEx/v8/Brain_Caudate_basal_ganglia:GTEx/v8/Brain_Cerebellar_Hemisphere:GTEx/v8/Brain_Cerebellum:GTEx/v8/Brain_Cortex:GTEx/v8/Brain_Frontal_Cortex_BA9:GTEx/v8/Brain_Hippocampus:GTEx/v8/Brain_Hypothalamus:GTEx/v8/Brain_Nucleus_accumbens_basal_ganglia:GTEx/v8/Brain_Putamen_basal_ganglia:GTEx/v8/Brain_Spinal_cord_cervical_c-1	NA	No	NA	NA	rs73906032
SA	DIS	ENSG00000185658	BRWD1	protein_coding	0.999999	-0.10545	0	0	1	5.43e-11	1.35e-08	PsychENCODE_eQTLs	NA	No	NA	NA	rs73906032
SA	DIS	ENSG00000185437	SH3BGR	protein_coding	0.000352353	-0.071425	1	14:21:00	1	1.75e-09	9.1e-06	PsychENCODE_eQTLs:BRAINEAC/WHMT:GTEx/v8/Brain_Caudate_basal_ganglia:GTEx/v8/Brain_Hippocampus:GTEx/v8/Brain_Putamen_basal_ganglia	NA	No	NA	NA	rs73906032
SA	DIS	ENSG00000182093	WRB	protein_coding	0.0591591	-0.294768	0	0	1	1.03e-07	6.4e-12	PsychENCODE_eQTLs:BRAINEAC/MEDU:BRAINEAC/THAL:BRAINEAC/WHMT:GTEx/v8/Brain_Cerebellar_Hemisphere:GTEx/v8/Brain_Cerebellum:GTEx/v8/Brain_Putamen_basal_ganglia:GTEx/v8/Brain_Spinal_cord_cervical_c-1:GTEx/v8/Brain_Substantia_nigra	NA	No	NA	NA	rs73906032
SA	DIS	ENSG00000248633	WRBP1	pseudogene	NA	NA	0	0	1	4.35e-06	0.000788918	BRAINEAC/MEDU:BRAINEAC/THAL:BRAINEAC/WHMT	NA	No	NA	NA	rs73906032
SI	BD	ENSG00000149182	ARFGAP2	protein_coding	0.562991	-0.150782	0	0	0	NA	NA	NA	NA	Yes	Promoter_anchored_loops	NA	rs74843072
SI	BD	ENSG00000149179	C11orf49	protein_coding	5.45e-07	0.564558	1	13:16:00	0	NA	NA	NA	NA	No	NA	NA	rs74843072
SA	MSCP	ENSG00000259946	RP11-490G2.2	lincRNA	NA	NA	0	0	3	0.000235087	0.0175807	PsychENCODE_eQTLs	NA	No	NA	NA	rs75641275
SA	SCZ	ENSG00000259946	RP11-490G2.2	lincRNA	NA	NA	0	0	2	0.000235087	0.0175807	PsychENCODE_eQTLs	NA	No	NA	0.0312591	rs75641275
SA	MSCP	ENSG00000225206	MIR137HG	lincRNA	NA	NA	4	17:54:00	0	NA	NA	NA	NA	No	NA	NA	rs75641275
SA	SCZ	ENSG00000225206	MIR137HG	lincRNA	NA	NA	4	17:54:00	0	NA	NA	NA	NA	No	NA	0.0312591	rs75641275
SA	MSCP	ENSG00000188641	DPYD	protein_coding	4.19e-09	0.587602	0	0	0	NA	NA	NA	NA	Yes	Hippocampus:Neural_Progenitor_Cell	NA	rs75641275
SA	SCZ	ENSG00000188641	DPYD	protein_coding	4.19e-09	0.587602	0	0	0	NA	NA	NA	NA	Yes	Hippocampus	0.0315456	rs75641275
SI	CDP	ENSG00000149182	ARFGAP2	protein_coding	0.562991	-0.150782	0	0	0	NA	NA	NA	NA	Yes	Promoter_anchored_loops	0.0374711	rs75707618
SI	CDP	ENSG00000149179	C11orf49	protein_coding	5.45e-07	0.564558	1	13:16:00	0	NA	NA	NA	NA	No	NA	0.0374711	rs75707618
SA	SCZ	ENSG00000115649	CNPPD1	protein_coding	1.63e-05	0.366854	2	17:47:00	4	3.42e-24	2.48e-21	PsychENCODE_eQTLs:GTEx/v8/Brain_Cerebellar_Hemisphere:GTEx/v8/Brain_Cerebellum:GTEx/v8/Brain_Hippocampus:GTEx/v8/Brain_Hypothalamus:GTEx/v8/Brain_Putamen_basal_ganglia:GTEx/v8/Brain_Spinal_cord_cervical_c-1:GTEx/v8/Brain_Substantia_nigra	NA	No	NA	NA	rs7577690
SA	SCZ	ENSG00000144567	FAM134A	protein_coding	0.75859	1.49887	2	17:47:00	4	9.29e-24	6.59e-21	PsychENCODE_eQTLs:GTEx/v8/Brain_Cerebellar_Hemisphere:GTEx/v8/Brain_Cerebellum	NA	No	NA	NA	rs7577690
SA	SCZ	ENSG00000198925	ATG9A	protein_coding	0.714828	-0.114962	0	0	4	1.82e-13	1.46e-10	GTEx/v8/Brain_Cerebellar_Hemisphere:GTEx/v8/Brain_Cerebellum	NA	Yes	Promoter_anchored_loops:Fetal_Cortex	NA	rs7577690
SA	SCZ	ENSG00000158552	ZFAND2B	protein_coding	0.00495152	NA	0	0	4	5.25e-12	2.73e-11	GTEx/v8/Brain_Cerebellar_Hemisphere:GTEx/v8/Brain_Cerebellum	NA	No	NA	NA	rs7577690
SA	SCZ	ENSG00000182698	RESP18	protein_coding	NA	-0.178182	0	0	1	7.29e-07	0.00010027	PsychENCODE_eQTLs	NA	No	NA	NA	rs7577690
SA	SCZ	ENSG00000115657	ABCB6	protein_coding	2.11e-17	-0.336963	0	0	1	4.51e-06	2.74e-05	GTEx/v8/Brain_Cerebellar_Hemisphere:GTEx/v8/Brain_Cerebellum	NA	No	NA	NA	rs7577690
SA	SCZ	ENSG00000243910	TUBA4B	pseudogene	NA	NA	0	0	0	NA	NA	NA	NA	Yes	Adult_Cortex:Fetal_Cortex	NA	rs7577690
SA	SCZ	ENSG00000213901	SLC23A3	protein_coding	0.00231262	-0.265223	1	14:25:00	0	NA	NA	NA	NA	No	NA	NA	rs7577690
SA	SCZ	ENSG00000115661	STK16	protein_coding	0.000478667	-0.794902	0	0	0	NA	NA	NA	NA	Yes	Adult_Cortex:Fetal_Cortex	NA	rs7577690
SA	SCZ	ENSG00000163521	GLB1L	protein_coding	2.52e-10	0.0203894	0	0	0	NA	NA	NA	NA	Yes	Adult_Cortex:Fetal_Cortex	NA	rs7577690
SA	SCZ	ENSG00000163516	ANKZF1	protein_coding	4.83e-14	-0.283782	0	0	0	NA	NA	NA	NA	Yes	Promoter_anchored_loops:Fetal_Cortex	NA	rs7577690
SA	ESMK	ENSG00000228902	ST6GALNAC2P1	pseudogene	NA	NA	1	16:24:00	0	NA	NA	NA	NA	No	NA	NA	rs7579710
SA	ADHD	ENSG00000128573	FOXP2	protein_coding	0.996179	-0.404517	1	17:02:00	0	NA	NA	NA	NA	No	NA	0.0102806	rs76086831
SA	NEU	ENSG00000145020	AMT	protein_coding	0.000569475	-0.0226371	0	0	5	7.1e-38	7.74e-32	GTEx/v8/Brain_Anterior_cingulate_cortex_BA24:GTEx/v8/Brain_Caudate_basal_ganglia:GTEx/v8/Brain_Cerebellar_Hemisphere:GTEx/v8/Brain_Cerebellum:GTEx/v8/Brain_Cortex:GTEx/v8/Brain_Frontal_Cortex_BA9:GTEx/v8/Brain_Hippocampus:GTEx/v8/Brain_Hypothalamus:GTEx/v8/Brain_Nucleus_accumbens_basal_ganglia:GTEx/v8/Brain_Putamen_basal_ganglia:GTEx/v8/Brain_Spinal_cord_cervical_c-1:GTEx/v8/Brain_Substantia_nigra	NA	Yes	Promoter_anchored_loops:Adult_Cortex:Fetal_Cortex	0.0393479	rs7617480
SA	NEU	ENSG00000213672	NCKIPSD	protein_coding	0.00713136	-0.551018	0	0	5	3e-16	8.19e-28	GTEx/v8/Brain_Amygdala:GTEx/v8/Brain_Anterior_cingulate_cortex_BA24:GTEx/v8/Brain_Caudate_basal_ganglia:GTEx/v8/Brain_Cerebellar_Hemisphere:GTEx/v8/Brain_Cerebellum:GTEx/v8/Brain_Cortex:GTEx/v8/Brain_Frontal_Cortex_BA9:GTEx/v8/Brain_Hippocampus:GTEx/v8/Brain_Hypothalamus:GTEx/v8/Brain_Nucleus_accumbens_basal_ganglia:GTEx/v8/Brain_Putamen_basal_ganglia:GTEx/v8/Brain_Spinal_cord_cervical_c-1:GTEx/v8/Brain_Substantia_nigra	NA	Yes	Adult_Cortex:Fetal_Cortex	0.0393479	rs7617480
SA	NEU	ENSG00000173540	GMPPB	protein_coding	8.25e-05	-0.659554	0	0	5	3.53e-15	1.8e-28	GTEx/v8/Brain_Amygdala:GTEx/v8/Brain_Anterior_cingulate_cortex_BA24:GTEx/v8/Brain_Caudate_basal_ganglia:GTEx/v8/Brain_Cerebellar_Hemisphere:GTEx/v8/Brain_Cerebellum:GTEx/v8/Brain_Cortex:GTEx/v8/Brain_Frontal_Cortex_BA9:GTEx/v8/Brain_Hippocampus:GTEx/v8/Brain_Hypothalamus:GTEx/v8/Brain_Nucleus_accumbens_basal_ganglia:GTEx/v8/Brain_Putamen_basal_ganglia:GTEx/v8/Brain_Spinal_cord_cervical_c-1:GTEx/v8/Brain_Substantia_nigra	NA	No	NA	0.0393479	rs7617480
SA	NEU	ENSG00000233276	GPX1	protein_coding	0.00693165	-0.616399	0	0	5	5.73e-15	5.9e-11	GTEx/v8/Brain_Anterior_cingulate_cortex_BA24:GTEx/v8/Brain_Caudate_basal_ganglia:GTEx/v8/Brain_Cerebellar_Hemisphere:GTEx/v8/Brain_Cerebellum:GTEx/v8/Brain_Cortex:GTEx/v8/Brain_Frontal_Cortex_BA9:GTEx/v8/Brain_Nucleus_accumbens_basal_ganglia:GTEx/v8/Brain_Putamen_basal_ganglia	NA	No	NA	0.0393479	rs7617480
SA	NEU	ENSG00000198218	QRICH1	protein_coding	0.99607	-0.279294	0	0	5	6.75e-15	3.56e-12	GTEx/v8/Brain_Caudate_basal_ganglia:GTEx/v8/Brain_Cerebellar_Hemisphere:GTEx/v8/Brain_Cerebellum:GTEx/v8/Brain_Cortex:GTEx/v8/Brain_Nucleus_accumbens_basal_ganglia	NA	Yes	Adult_Cortex	0.0393479	rs7617480
SA	NEU	ENSG00000178252	WDR6	protein_coding	9.2e-07	-0.0589495	0	0	5	8.04e-14	1.3e-21	BRAINEAC/CRBL:BRAINEAC/FCTX:BRAINEAC/THAL:BRAINEAC/WHMT:BRAINEAC/aveALL:GTEx/v8/Brain_Amygdala:GTEx/v8/Brain_Cerebellar_Hemisphere:GTEx/v8/Brain_Cerebellum:GTEx/v8/Brain_Frontal_Cortex_BA9:GTEx/v8/Brain_Hippocampus:GTEx/v8/Brain_Nucleus_accumbens_basal_ganglia:GTEx/v8/Brain_Putamen_basal_ganglia:GTEx/v8/Brain_Spinal_cord_cervical_c-1:GTEx/v8/Brain_Substantia_nigra	NA	Yes	Adult_Cortex:Fetal_Cortex	0.0393479	rs7617480
SA	NEU	ENSG00000178149	DALRD3	protein_coding	1.85e-05	0.0723068	0	0	5	3.23e-12	1.79e-09	GTEx/v8/Brain_Cerebellar_Hemisphere:GTEx/v8/Brain_Cerebellum:GTEx/v8/Brain_Cortex	NA	Yes	Adult_Cortex	0.0393479	rs7617480
SA	NEU	ENSG00000178467	P4HTM	protein_coding	0.0232749	NA	0	0	5	8.86e-11	3.79e-08	GTEx/v8/Brain_Caudate_basal_ganglia:GTEx/v8/Brain_Cerebellar_Hemisphere:GTEx/v8/Brain_Cerebellum:GTEx/v8/Brain_Cortex:GTEx/v8/Brain_Frontal_Cortex_BA9:GTEx/v8/Brain_Hippocampus:GTEx/v8/Brain_Hypothalamus:GTEx/v8/Brain_Nucleus_accumbens_basal_ganglia:GTEx/v8/Brain_Putamen_basal_ganglia:GTEx/v8/Brain_Spinal_cord_cervical_c-1	NA	No	NA	0.0393479	rs7617480
SA	NEU	ENSG00000177352	CCDC71	protein_coding	0.0169896	NA	1	15:13:00	5	5.4e-08	4.03e-15	GTEx/v8/Brain_Amygdala:GTEx/v8/Brain_Caudate_basal_ganglia:GTEx/v8/Brain_Cerebellar_Hemisphere:GTEx/v8/Brain_Cerebellum:GTEx/v8/Brain_Frontal_Cortex_BA9:GTEx/v8/Brain_Nucleus_accumbens_basal_ganglia:GTEx/v8/Brain_Putamen_basal_ganglia	NA	Yes	Promoter_anchored_loops	0.0393479	rs7617480
SA	NEU	ENSG00000145029	NICN1	protein_coding	0.257246	-1.08729	0	0	5	1.75e-07	9.43e-05	GTEx/v8/Brain_Cerebellum:GTEx/v8/Brain_Cortex:GTEx/v8/Brain_Frontal_Cortex_BA9:GTEx/v8/Brain_Nucleus_accumbens_basal_ganglia	NA	Yes	Promoter_anchored_loops:Adult_Cortex:Fetal_Cortex	0.0393479	rs7617480
SA	NEU	ENSG00000226913	BSN-AS2	lincRNA	NA	NA	0	0	5	5.13e-07	2.7e-05	GTEx/v8/Brain_Cortex:GTEx/v8/Brain_Nucleus_accumbens_basal_ganglia:GTEx/v8/Brain_Putamen_basal_ganglia	NA	No	NA	0.0393479	rs7617480
SA	NEU	ENSG00000270441	RP11-694I15.7	pseudogene	NA	NA	0	0	5	2.08e-06	0.000344885	GTEx/v8/Brain_Cerebellar_Hemisphere:GTEx/v8/Brain_Cerebellum	NA	No	NA	0.0393479	rs7617480
SA	NEU	ENSG00000114302	PRKAR2A	protein_coding	0.983251	-2.8684	0	0	3	3.58e-06	0.00904797	GTEx/v8/Brain_Substantia_nigra	NA	No	NA	NA	rs7617480
SA	NEU	ENSG00000186792	HYAL3	protein_coding	1.52e-05	-0.35315	0	0	3	7e-05	1.68e-09	GTEx/v8/Brain_Spinal_cord_cervical_c-1	NA	No	NA	NA	rs7617480
SA	NEU	ENSG00000232112	TMA7	protein_coding	0.0100073	0.321268	0	0	2	7.29e-05	2.31e-15	GTEx/v8/Brain_Cerebellar_Hemisphere:GTEx/v8/Brain_Cerebellum:GTEx/v8/Brain_Cortex	NA	No	NA	NA	rs7617480
SA	NEU	ENSG00000114316	USP4	protein_coding	6.2e-07	NA	0	0	1	7.95e-05	0.0111109	GTEx/v8/Brain_Cerebellum	NA	No	NA	NA	rs7617480
SA	NEU	ENSG00000225399	RP11-3B7.1	protein_coding	NA	NA	0	0	1	0.000138993	0.00866008	GTEx/v8/Brain_Anterior_cingulate_cortex_BA24	NA	No	NA	0.0393479	rs7617480
SA	NEU	ENSG00000164061	BSN	protein_coding	1	-1.28511	0	0	1	0.00019672	0.0474433	GTEx/v8/Brain_Cerebellum	NA	No	NA	0.0393479	rs7617480
SA	NEU	ENSG00000213689	TREX1	protein_coding	0.0933407	-0.110328	0	0	1	0.000226592	2.14e-05	GTEx/v8/Brain_Caudate_basal_ganglia	NA	No	NA	NA	rs7617480
SA	NEU	ENSG00000173531	MST1	protein_coding	1.73e-10	0.158165	0	0	1	0.000263304	2.64e-05	GTEx/v8/Brain_Cerebellum	NA	No	NA	NA	rs7617480
SA	NEU	ENSG00000199032	MIR425	miRNA	NA	NA	0	0	0	NA	NA	NA	NA	Yes	Adult_Cortex	0.0393479	rs7617480
SA	NEU	ENSG00000207605	MIR191	miRNA	NA	NA	0	0	0	NA	NA	NA	NA	Yes	Adult_Cortex	0.0393479	rs7617480
SA	NEU	ENSG00000235261	NICN1-AS1	antisense	NA	NA	0	0	0	NA	NA	NA	NA	Yes	Promoter_anchored_loops:Adult_Cortex:Fetal_Cortex	0.0393479	rs7617480
SA	NEU	ENSG00000173402	DAG1	protein_coding	0.940922	-0.838742	1	14:28:00	0	NA	NA	NA	NA	No	NA	NA	rs7617480
SA	NEU	ENSG00000114353	GNAI2	protein_coding	0.86116	-0.965006	0	0	0	NA	NA	NA	NA	Yes	Adult_Cortex	0.0393479	rs7617480
SA	NEU	ENSG00000067560	RHOA	protein_coding	0.804698	-0.430263	1	14:07:00	0	NA	NA	NA	NA	Yes	Adult_Cortex:Fetal_Cortex	0.0393479	rs7617480
SA	NEU	ENSG00000145022	TCTA	protein_coding	0.0132648	-0.595941	1	14:07:00	0	NA	NA	NA	NA	Yes	Adult_Cortex:Fetal_Cortex	0.0393479	rs7617480
SA	NEU	ENSG00000185909	KLHDC8B	protein_coding	0.0104214	-0.0773522	1	15:13:00	0	NA	NA	NA	NA	Yes	Promoter_anchored_loops	0.0393479	rs7617480
SA	NEU	ENSG00000188315	C3orf62	protein_coding	0.00712466	-1.95031	0	0	0	NA	NA	NA	NA	Yes	Promoter_anchored_loops:Adult_Cortex:Fetal_Cortex	0.0393479	rs7617480
SA	NEU	ENSG00000164077	MON1A	protein_coding	0.00636811	-0.629673	0	0	0	NA	NA	NA	NA	Yes	Adult_Cortex	0.0393479	rs7617480
SA	NEU	ENSG00000236980	C3orf84	protein_coding	0.000221292	0.0590497	1	15:13:00	0	NA	NA	NA	NA	No	NA	0.0393479	rs7617480
SA	NEU	ENSG00000178057	NDUFAF3	protein_coding	4.86e-05	-2.09007	0	0	0	NA	NA	NA	NA	Yes	Adult_Cortex	0.0393479	rs7617480
SA	NEU	ENSG00000172053	QARS	protein_coding	8.79e-08	-0.634756	0	0	0	NA	NA	NA	NA	Yes	Adult_Cortex:Fetal_Cortex	0.0393479	rs7617480
SA	NEU	ENSG00000172037	LAMB2	protein_coding	7.45e-11	-0.451082	0	0	0	NA	NA	NA	NA	Yes	Adult_Cortex:Fetal_Cortex	0.0393479	rs7617480
SA	ESMK	ENSG00000173540	GMPPB	protein_coding	8.25e-05	-0.659554	0	0	4	3.5e-35	1.8e-28	PsychENCODE_eQTLs:GTEx/v8/Brain_Amygdala:GTEx/v8/Brain_Anterior_cingulate_cortex_BA24:GTEx/v8/Brain_Caudate_basal_ganglia:GTEx/v8/Brain_Cerebellar_Hemisphere:GTEx/v8/Brain_Cerebellum:GTEx/v8/Brain_Cortex:GTEx/v8/Brain_Frontal_Cortex_BA9:GTEx/v8/Brain_Hippocampus:GTEx/v8/Brain_Hypothalamus:GTEx/v8/Brain_Nucleus_accumbens_basal_ganglia:GTEx/v8/Brain_Putamen_basal_ganglia:GTEx/v8/Brain_Spinal_cord_cervical_c-1:GTEx/v8/Brain_Substantia_nigra	NA	No	NA	0.00276954	rs7621797
SA	MSCP	ENSG00000173540	GMPPB	protein_coding	8.25e-05	-0.659554	0	0	4	3.5e-35	1.8e-28	PsychENCODE_eQTLs:GTEx/v8/Brain_Amygdala:GTEx/v8/Brain_Anterior_cingulate_cortex_BA24:GTEx/v8/Brain_Caudate_basal_ganglia:GTEx/v8/Brain_Cerebellar_Hemisphere:GTEx/v8/Brain_Cerebellum:GTEx/v8/Brain_Cortex:GTEx/v8/Brain_Frontal_Cortex_BA9:GTEx/v8/Brain_Hippocampus:GTEx/v8/Brain_Hypothalamus:GTEx/v8/Brain_Nucleus_accumbens_basal_ganglia:GTEx/v8/Brain_Putamen_basal_ganglia:GTEx/v8/Brain_Spinal_cord_cervical_c-1:GTEx/v8/Brain_Substantia_nigra	NA	No	NA	0.003204	rs7621797
SA	ESMK	ENSG00000233276	GPX1	protein_coding	0.00693165	-0.616399	0	0	4	4.9e-28	4.37e-25	PsychENCODE_eQTLs:GTEx/v8/Brain_Caudate_basal_ganglia:GTEx/v8/Brain_Cerebellum:GTEx/v8/Brain_Cortex:GTEx/v8/Brain_Frontal_Cortex_BA9:GTEx/v8/Brain_Nucleus_accumbens_basal_ganglia	NA	No	NA	0.00276954	rs7621797
SA	MSCP	ENSG00000233276	GPX1	protein_coding	0.00693165	-0.616399	0	0	4	4.9e-28	4.37e-25	PsychENCODE_eQTLs:GTEx/v8/Brain_Caudate_basal_ganglia:GTEx/v8/Brain_Cerebellum:GTEx/v8/Brain_Cortex:GTEx/v8/Brain_Frontal_Cortex_BA9:GTEx/v8/Brain_Nucleus_accumbens_basal_ganglia	NA	No	NA	0.003204	rs7621797
SA	ESMK	ENSG00000145020	AMT	protein_coding	0.000569475	-0.0226371	0	0	4	3.13e-15	7.74e-32	PsychENCODE_eQTLs:GTEx/v8/Brain_Anterior_cingulate_cortex_BA24:GTEx/v8/Brain_Caudate_basal_ganglia:GTEx/v8/Brain_Cerebellar_Hemisphere:GTEx/v8/Brain_Cerebellum:GTEx/v8/Brain_Cortex:GTEx/v8/Brain_Frontal_Cortex_BA9:GTEx/v8/Brain_Hippocampus:GTEx/v8/Brain_Nucleus_accumbens_basal_ganglia:GTEx/v8/Brain_Putamen_basal_ganglia:GTEx/v8/Brain_Substantia_nigra	NA	No	NA	0.00276954	rs7621797
SA	MSCP	ENSG00000145020	AMT	protein_coding	0.000569475	-0.0226371	0	0	4	3.13e-15	7.74e-32	PsychENCODE_eQTLs:GTEx/v8/Brain_Anterior_cingulate_cortex_BA24:GTEx/v8/Brain_Caudate_basal_ganglia:GTEx/v8/Brain_Cerebellar_Hemisphere:GTEx/v8/Brain_Cerebellum:GTEx/v8/Brain_Cortex:GTEx/v8/Brain_Frontal_Cortex_BA9:GTEx/v8/Brain_Hippocampus:GTEx/v8/Brain_Nucleus_accumbens_basal_ganglia:GTEx/v8/Brain_Putamen_basal_ganglia:GTEx/v8/Brain_Substantia_nigra	NA	No	NA	0.003204	rs7621797
SA	ESMK	ENSG00000186792	HYAL3	protein_coding	1.52e-05	-0.35315	0	0	3	9.91e-12	8.6e-22	PsychENCODE_eQTLs:GTEx/v8/Brain_Cerebellum:GTEx/v8/Brain_Spinal_cord_cervical_c-1	NA	No	NA	0.00276954	rs7621797
SA	MSCP	ENSG00000186792	HYAL3	protein_coding	1.52e-05	-0.35315	0	0	3	9.91e-12	8.6e-22	PsychENCODE_eQTLs:GTEx/v8/Brain_Cerebellum:GTEx/v8/Brain_Spinal_cord_cervical_c-1	NA	No	NA	0.003204	rs7621797
SA	ESMK	ENSG00000164068	RNF123	protein_coding	0.969715	-0.461991	0	0	4	3.72e-10	1.01e-15	PsychENCODE_eQTLs:GTEx/v8/Brain_Cerebellar_Hemisphere:GTEx/v8/Brain_Cerebellum:GTEx/v8/Brain_Cortex:GTEx/v8/Brain_Nucleus_accumbens_basal_ganglia	NA	No	NA	0.00276954	rs7621797
SA	MSCP	ENSG00000164068	RNF123	protein_coding	0.969715	-0.461991	0	0	4	3.72e-10	1.01e-15	PsychENCODE_eQTLs:GTEx/v8/Brain_Cerebellar_Hemisphere:GTEx/v8/Brain_Cerebellum:GTEx/v8/Brain_Cortex:GTEx/v8/Brain_Nucleus_accumbens_basal_ganglia	NA	No	NA	0.003204	rs7621797
SA	ESMK	ENSG00000178467	P4HTM	protein_coding	0.0232749	NA	0	0	4	4.55e-08	3.79e-08	PsychENCODE_eQTLs:GTEx/v8/Brain_Cerebellum:GTEx/v8/Brain_Cortex:GTEx/v8/Brain_Frontal_Cortex_BA9:GTEx/v8/Brain_Nucleus_accumbens_basal_ganglia	NA	No	NA	0.00276954	rs7621797
SA	MSCP	ENSG00000178467	P4HTM	protein_coding	0.0232749	NA	0	0	4	4.55e-08	3.79e-08	PsychENCODE_eQTLs:GTEx/v8/Brain_Cerebellum:GTEx/v8/Brain_Cortex:GTEx/v8/Brain_Frontal_Cortex_BA9:GTEx/v8/Brain_Nucleus_accumbens_basal_ganglia	NA	No	NA	0.003204	rs7621797
SA	ESMK	ENSG00000178252	WDR6	protein_coding	9.2e-07	-0.0589495	0	0	3	1.93e-07	2.93e-05	PsychENCODE_eQTLs:BRAINEAC/CRBL	NA	No	NA	0.00276954	rs7621797
SA	MSCP	ENSG00000178252	WDR6	protein_coding	9.2e-07	-0.0589495	0	0	3	1.93e-07	2.93e-05	PsychENCODE_eQTLs:BRAINEAC/CRBL	NA	No	NA	0.003204	rs7621797
SA	ESMK	ENSG00000185614	FAM212A	protein_coding	0.000589161	NA	2	18:12:00	4	5.52e-07	2.06e-23	GTEx/v8/Brain_Cerebellum	NA	No	NA	0.00276954	rs7621797
SA	MSCP	ENSG00000185614	FAM212A	protein_coding	0.000589161	NA	2	18:12:00	4	5.52e-07	2.06e-23	GTEx/v8/Brain_Cerebellum	NA	No	NA	0.003204	rs7621797
SA	ESMK	ENSG00000145022	TCTA	protein_coding	0.0132648	-0.595941	0	0	2	3.24e-06	0.000393364	PsychENCODE_eQTLs	NA	No	NA	0.00276954	rs7621797
SA	MSCP	ENSG00000145022	TCTA	protein_coding	0.0132648	-0.595941	0	0	2	3.24e-06	0.000393364	PsychENCODE_eQTLs	NA	No	NA	0.003204	rs7621797
SA	ESMK	ENSG00000270441	RP11-694I15.7	pseudogene	NA	NA	0	0	4	1.23e-05	0.000344885	GTEx/v8/Brain_Cerebellum	NA	No	NA	0.00276954	rs7621797
SA	MSCP	ENSG00000270441	RP11-694I15.7	pseudogene	NA	NA	0	0	4	1.23e-05	0.000344885	GTEx/v8/Brain_Cerebellum	NA	No	NA	0.003204	rs7621797
SA	ESMK	ENSG00000004534	RBM6	protein_coding	1	-0.685653	0	0	4	2.37e-05	1.61e-34	PsychENCODE_eQTLs:GTEx/v8/Brain_Caudate_basal_ganglia:GTEx/v8/Brain_Cerebellar_Hemisphere:GTEx/v8/Brain_Cerebellum:GTEx/v8/Brain_Cortex:GTEx/v8/Brain_Hypothalamus	NA	No	NA	0.00276954	rs7621797
SA	MSCP	ENSG00000004534	RBM6	protein_coding	1	-0.685653	0	0	4	2.37e-05	1.61e-34	PsychENCODE_eQTLs:GTEx/v8/Brain_Caudate_basal_ganglia:GTEx/v8/Brain_Cerebellar_Hemisphere:GTEx/v8/Brain_Cerebellum:GTEx/v8/Brain_Cortex:GTEx/v8/Brain_Hypothalamus	NA	No	NA	0.003204	rs7621797
SA	ESMK	ENSG00000178149	DALRD3	protein_coding	1.85e-05	0.0723068	0	0	4	4.41e-05	1.79e-09	GTEx/v8/Brain_Cerebellum:GTEx/v8/Brain_Cortex	NA	No	NA	0.00276954	rs7621797
SA	MSCP	ENSG00000178149	DALRD3	protein_coding	1.85e-05	0.0723068	0	0	4	4.41e-05	1.79e-09	GTEx/v8/Brain_Cerebellum:GTEx/v8/Brain_Cortex	NA	No	NA	0.003204	rs7621797
SA	ESMK	ENSG00000145029	NICN1	protein_coding	0.257246	-1.08729	0	0	2	0.000194193	0.0149363	PsychENCODE_eQTLs	NA	No	NA	0.00276954	rs7621797
SA	MSCP	ENSG00000145029	NICN1	protein_coding	0.257246	-1.08729	0	0	2	0.000194193	0.0149363	PsychENCODE_eQTLs	NA	No	NA	0.003204	rs7621797
SA	ESMK	ENSG00000198218	QRICH1	protein_coding	0.99607	-0.279294	0	0	1	0.000333479	0.0236096	PsychENCODE_eQTLs	NA	No	NA	0.00276954	rs7621797
SA	MSCP	ENSG00000198218	QRICH1	protein_coding	0.99607	-0.279294	0	0	1	0.000333479	0.0236096	PsychENCODE_eQTLs	NA	No	NA	0.003204	rs7621797
SA	ESMK	ENSG00000263506	MIR5193	miRNA	NA	NA	2	18:12:00	0	NA	NA	NA	NA	No	NA	0.00506166	rs7621797
SA	ESMK	ENSG00000263651	AC139451.1	miRNA	NA	NA	1	15:24:00	0	NA	NA	NA	NA	No	NA	0.00506166	rs7621797
SA	MSCP	ENSG00000263506	MIR5193	miRNA	NA	NA	2	18:12:00	0	NA	NA	NA	NA	No	NA	0.00695629	rs7621797
SA	MSCP	ENSG00000263651	AC139451.1	miRNA	NA	NA	1	15:24:00	0	NA	NA	NA	NA	No	NA	0.00695629	rs7621797
SA	ESMK	ENSG00000187492	CDHR4	protein_coding	0.0134739	0.0436097	1	18:12:00	0	NA	NA	NA	NA	No	NA	NA	rs7621797
SA	MSCP	ENSG00000187492	CDHR4	protein_coding	0.0134739	0.0436097	1	18:12:00	0	NA	NA	NA	NA	No	NA	NA	rs7621797
SA	ESMK	ENSG00000182179	UBA7	protein_coding	2.68e-14	-0.315381	2	18:12:00	0	NA	NA	NA	NA	No	NA	0.00506166	rs7621797
SA	MSCP	ENSG00000182179	UBA7	protein_coding	2.68e-14	-0.315381	2	18:12:00	0	NA	NA	NA	NA	No	NA	0.00695629	rs7621797
SI	RSK	ENSG00000228956	AC144521.1	processed_transcript	NA	NA	1	16:49:00	1	0.00044215	0.0298673	PsychENCODE_eQTLs	NA	No	NA	NA	rs7622320
SI	NEU	ENSG00000228956	AC144521.1	processed_transcript	NA	NA	1	16:49:00	0	NA	NA	NA	NA	No	NA	NA	rs7622320
SA	ADHD	ENSG00000239268	RP11-384F7.2	lincRNA	NA	NA	12	20.7	0	NA	NA	NA	NA	No	NA	0.017201	rs7630428
SA	ADHD	ENSG00000242816	RP11-768G7.3	lincRNA	NA	NA	1	20.7	0	NA	NA	NA	NA	No	NA	0.0282889	rs7630428
SA	ADHD	ENSG00000243276	RP11-384F7.1	lincRNA	NA	NA	1	20.5	0	NA	NA	NA	NA	No	NA	0.033062	rs7630428
SA	BD	ENSG00000239268	RP11-384F7.2	lincRNA	NA	NA	12	20.7	0	NA	NA	NA	NA	No	NA	0.0333855	rs7630428
SA	BD	ENSG00000242816	RP11-768G7.3	lincRNA	NA	NA	1	20.7	0	NA	NA	NA	NA	No	NA	NA	rs7630428
SA	BD	ENSG00000243276	RP11-384F7.1	lincRNA	NA	NA	1	20.5	0	NA	NA	NA	NA	No	NA	NA	rs7630428
SA	ADHD	ENSG00000185565	LSAMP	protein_coding	0.946284	NA	12	20.7	0	NA	NA	NA	NA	No	NA	0.017201	rs7630428
SA	BD	ENSG00000185565	LSAMP	protein_coding	0.946284	NA	12	20.7	0	NA	NA	NA	NA	No	NA	0.0333855	rs7630428
SA	ESMK	ENSG00000253038	RNU6-706P	snRNA	NA	NA	2	16:21:00	0	NA	NA	NA	NA	No	NA	0.0165034	rs76537828
SA	ESMK	ENSG00000222704	RN7SKP182	misc_RNA	NA	NA	2	19:31:00	0	NA	NA	NA	NA	No	NA	0.0286137	rs76537828
SA	ADHD	ENSG00000152208	GRID2	protein_coding	0.999998	-0.760168	1	13:11:00	1	0.000712399	0.0440794	PsychENCODE_eQTLs	NA	No	NA	0.0494044	rs7677052
SI	ADHD	ENSG00000139318	DUSP6	protein_coding	0.911205	-0.308177	2	20.4	0	NA	NA	NA	NA	No	NA	NA	rs769700
SA	ADHD	ENSG00000259097	RP11-61O1.1	lincRNA	NA	NA	3	20:28:00	0	NA	NA	NA	NA	No	NA	0.0238893	rs77556698
SA	ADHD	ENSG00000235785	AL109767.1	antisense	NA	NA	0	0	0	NA	NA	NA	NA	Yes	Fetal_Cortex	NA	rs77556698
SA	DIS	ENSG00000259097	RP11-61O1.1	lincRNA	NA	NA	3	20:28:00	0	NA	NA	NA	NA	No	NA	0.0240276	rs77556698
SA	DIS	ENSG00000235785	AL109767.1	antisense	NA	NA	0	0	0	NA	NA	NA	NA	Yes	Fetal_Cortex	NA	rs77556698
SA	ESMK	ENSG00000259097	RP11-61O1.1	lincRNA	NA	NA	3	20:28:00	0	NA	NA	NA	NA	No	NA	0.0281198	rs77556698
SA	ESMK	ENSG00000235785	AL109767.1	antisense	NA	NA	0	0	0	NA	NA	NA	NA	Yes	Fetal_Cortex	NA	rs77556698
SA	INS	ENSG00000235785	AL109767.1	antisense	NA	NA	0	0	0	NA	NA	NA	NA	Yes	Fetal_Cortex	NA	rs77556698
SA	INS	ENSG00000259097	RP11-61O1.1	lincRNA	NA	NA	3	20:28:00	0	NA	NA	NA	NA	No	NA	NA	rs77556698
SA	RSK	ENSG00000259097	RP11-61O1.1	lincRNA	NA	NA	3	20:28:00	0	NA	NA	NA	NA	No	NA	0.0406758	rs77556698
SA	RSK	ENSG00000235785	AL109767.1	antisense	NA	NA	0	0	0	NA	NA	NA	NA	Yes	Fetal_Cortex	NA	rs77556698
SI	BMI	ENSG00000176349	AC110781.3	protein_coding	NA	NA	0	0	2	2.51e-06	2.61e-06	PsychENCODE_eQTLs:GTEx/v8/Brain_Nucleus_accumbens_basal_ganglia	NA	No	NA	NA	rs7801349
SI	BMI	ENSG00000122687	FTSJ2	protein_coding	1.97e-05	0.0965956	0	0	2	1.41e-05	4.01e-12	GTEx/v8/Brain_Caudate_basal_ganglia:GTEx/v8/Brain_Cerebellar_Hemisphere	NA	No	NA	NA	rs7801349
SI	BMI	ENSG00000198517	MAFK	protein_coding	0.557286	-0.718425	0	0	1	0.000425419	0.0289308	PsychENCODE_eQTLs	NA	No	NA	NA	rs7801349
SI	BMI	ENSG00000002822	MAD1L1	protein_coding	2.04e-10	-0.0844627	2	16:12:00	0	NA	NA	NA	NA	No	NA	NA	rs7801349
SI	ESMK	ENSG00000116793	PHTF1	protein_coding	5.47e-18	-0.796158	0	0	1	2.33e-08	4.1e-06	PsychENCODE_eQTLs	NA	No	NA	NA	rs78491726
SI	ESMK	ENSG00000134242	PTPN22	protein_coding	3.08e-16	-0.402711	0	0	2	4.38e-07	2.42e-06	PsychENCODE_eQTLs:GTEx/v8/Brain_Cerebellum	NA	No	NA	NA	rs78491726
SI	ESMK	ENSG00000134262	AP4B1	protein_coding	2.69e-08	-0.248524	1	14:04:00	1	7.2e-07	9.91e-05	PsychENCODE_eQTLs	NA	No	NA	NA	rs78491726
SI	ESMK	ENSG00000232450	RP4-730K3.3	pseudogene	NA	NA	0	0	1	4.39e-06	2.99e-11	GTEx/v8/Brain_Cerebellar_Hemisphere:GTEx/v8/Brain_Cerebellum	NA	No	NA	NA	rs78491726
SI	ESMK	ENSG00000226167	AP4B1-AS1	antisense	NA	NA	1	14:04:00	0	NA	NA	NA	NA	No	NA	NA	rs78491726
SI	ESMK	ENSG00000081019	RSBN1	protein_coding	0.80514	-1.87091	1	14:13:00	0	NA	NA	NA	NA	No	NA	NA	rs78491726
SI	ESMK	ENSG00000081026	MAGI3	protein_coding	0.57058	-0.477318	1	13:22:00	0	NA	NA	NA	NA	No	NA	NA	rs78491726
SI	ESMK	ENSG00000118655	DCLRE1B	protein_coding	0.107858	-0.43843	1	14:04:00	0	NA	NA	NA	NA	No	NA	NA	rs78491726
SA	RSK	ENSG00000147905	ZCCHC7	protein_coding	3.37e-09	0.160586	2	14:16:00	3	0.000362271	0.0253035	PsychENCODE_eQTLs	NA	No	NA	0.0445089	rs7857936
SA	RSK	ENSG00000216070	AL158155.1	miRNA	NA	NA	1	13.3	0	NA	NA	NA	NA	No	NA	0.049236	rs7857936
SI	DIS	ENSG00000119414	PPP6C	protein_coding	0.988609	-0.703512	0	0	1	4.9e-09	9.51e-07	PsychENCODE_eQTLs:GTEx/v8/Brain_Putamen_basal_ganglia	NA	No	NA	NA	rs7870475
SI	ESMK	ENSG00000119414	PPP6C	protein_coding	0.988609	-0.703512	0	0	1	4.9e-09	9.51e-07	PsychENCODE_eQTLs:GTEx/v8/Brain_Putamen_basal_ganglia	NA	No	NA	NA	rs7870475
SI	DIS	ENSG00000165219	GAPVD1	protein_coding	1	-0.165866	1	15:27:00	1	1.21e-08	9.64e-08	PsychENCODE_eQTLs:GTEx/v8/Brain_Cerebellar_Hemisphere:GTEx/v8/Brain_Cerebellum	NA	No	NA	NA	rs7870475
SI	ESMK	ENSG00000165219	GAPVD1	protein_coding	1	-0.165866	1	15:27:00	1	1.21e-08	9.64e-08	PsychENCODE_eQTLs:GTEx/v8/Brain_Cerebellar_Hemisphere:GTEx/v8/Brain_Cerebellum	NA	No	NA	NA	rs7870475
SI	DIS	ENSG00000232630	PRPS1P2	pseudogene	NA	NA	0	0	1	8.01e-06	3.26e-07	PsychENCODE_eQTLs:GTEx/v8/Brain_Cerebellum	NA	No	NA	NA	rs7870475
SI	ESMK	ENSG00000232630	PRPS1P2	pseudogene	NA	NA	0	0	1	8.01e-06	3.26e-07	PsychENCODE_eQTLs:GTEx/v8/Brain_Cerebellum	NA	No	NA	NA	rs7870475
SI	DIS	ENSG00000200554	RNU6-1020P	snRNA	NA	NA	1	15:27:00	0	NA	NA	NA	NA	No	NA	NA	rs7870475
SI	ESMK	ENSG00000200554	RNU6-1020P	snRNA	NA	NA	1	15:27:00	0	NA	NA	NA	NA	No	NA	NA	rs7870475
SA	ADHD	ENSG00000149294	NCAM1	protein_coding	NA	NA	2	15:11:00	0	NA	NA	NA	NA	No	NA	0.0104531	rs7937151
SA	ADHD	ENSG00000238998	RNU7-187P	snRNA	NA	NA	1	14:24:00	0	NA	NA	NA	NA	No	NA	0.0104531	rs7937151
SA	ADHD	ENSG00000247416	RP11-629G13.1	antisense	NA	NA	1	14:24:00	0	NA	NA	NA	NA	No	NA	0.0104531	rs7937151
SA	DIS	ENSG00000149294	NCAM1	protein_coding	NA	NA	2	15:11:00	0	NA	NA	NA	NA	No	NA	0.0142897	rs7937151
SA	DIS	ENSG00000238998	RNU7-187P	snRNA	NA	NA	1	14:24:00	0	NA	NA	NA	NA	No	NA	0.0142897	rs7937151
SA	DIS	ENSG00000247416	RP11-629G13.1	antisense	NA	NA	1	14:24:00	0	NA	NA	NA	NA	No	NA	0.0142897	rs7937151
SA	ESMK	ENSG00000149294	NCAM1	protein_coding	NA	NA	2	15:11:00	0	NA	NA	NA	NA	No	NA	0.0279812	rs7937151
SA	ESMK	ENSG00000238998	RNU7-187P	snRNA	NA	NA	1	14:24:00	0	NA	NA	NA	NA	No	NA	0.0279812	rs7937151
SA	ESMK	ENSG00000247416	RP11-629G13.1	antisense	NA	NA	1	14:24:00	0	NA	NA	NA	NA	No	NA	0.0279812	rs7937151
SA	MSCP	ENSG00000149294	NCAM1	protein_coding	NA	NA	2	15:11:00	0	NA	NA	NA	NA	No	NA	0.0225003	rs7937151
SA	MSCP	ENSG00000238998	RNU7-187P	snRNA	NA	NA	1	14:24:00	0	NA	NA	NA	NA	No	NA	0.0225003	rs7937151
SA	MSCP	ENSG00000247416	RP11-629G13.1	antisense	NA	NA	1	14:24:00	0	NA	NA	NA	NA	No	NA	0.0225003	rs7937151
SA	NEU	ENSG00000149294	NCAM1	protein_coding	NA	NA	2	15:11:00	0	NA	NA	NA	NA	No	NA	0.0131577	rs7937151
SA	NEU	ENSG00000238998	RNU7-187P	snRNA	NA	NA	1	14:24:00	0	NA	NA	NA	NA	No	NA	0.0131577	rs7937151
SA	NEU	ENSG00000247416	RP11-629G13.1	antisense	NA	NA	1	14:24:00	0	NA	NA	NA	NA	No	NA	0.0131577	rs7937151
SI	MSCP	ENSG00000149294	NCAM1	protein_coding	NA	NA	2	15:11:00	0	NA	NA	NA	NA	No	NA	NA	rs7943198
SI	MSCP	ENSG00000238998	RNU7-187P	snRNA	NA	NA	1	14:24:00	0	NA	NA	NA	NA	No	NA	NA	rs7943198
SI	MSCP	ENSG00000247416	RP11-629G13.1	antisense	NA	NA	1	14:24:00	0	NA	NA	NA	NA	No	NA	NA	rs7943198
SA	ADHD	ENSG00000070081	NUCB2	protein_coding	8.59e-08	-0.172074	1	13:38:00	5	4.32e-68	1.62e-64	PsychENCODE_eQTLs:GTEx/v8/Brain_Cerebellum	NA	No	NA	NA	rs7950330
SA	ADHD	ENSG00000006071	ABCC8	protein_coding	3.94e-15	NA	3	16:37:00	5	1.71e-20	1.45e-16	PsychENCODE_eQTLs:GTEx/v8/Brain_Anterior_cingulate_cortex_BA24:GTEx/v8/Brain_Cerebellar_Hemisphere:GTEx/v8/Brain_Cerebellum:GTEx/v8/Brain_Cortex:GTEx/v8/Brain_Frontal_Cortex_BA9	NA	No	NA	NA	rs7950330
SA	ADHD	ENSG00000188211	NCR3LG1	protein_coding	NA	-0.541404	1	13:02:00	3	4.16e-10	9.28e-08	PsychENCODE_eQTLs	NA	No	NA	NA	rs7950330
SA	ADHD	ENSG00000260196	RP1-239B22.5	antisense	NA	NA	3	16:37:00	0	NA	NA	NA	NA	No	NA	NA	rs7950330
SA	ADHD	ENSG00000187486	KCNJ11	protein_coding	0.314724	-0.62783	3	16:37:00	0	NA	NA	NA	NA	No	NA	NA	rs7950330
SA	ADHD	ENSG00000196782	MAML3	protein_coding	0.329895	-0.192465	2	20:16:00	0	NA	NA	NA	NA	No	NA	0.0403782	rs795988
SI	NEU	ENSG00000104447	TRPS1	protein_coding	0.990109	-0.347408	3	18:09:00	0	NA	NA	NA	NA	No	NA	NA	rs800890
SI	ADHD	ENSG00000140564	FURIN	protein_coding	0.999933	-0.15638	1	17:36:00	1	2.51e-05	0.0433875	GTEx/v8/Brain_Frontal_Cortex_BA9	NA	No	NA	NA	rs8039305
SA	BD	ENSG00000140564	FURIN	protein_coding	0.999933	-0.15638	1	17:36:00	1	2.51e-05	0.0433875	GTEx/v8/Brain_Frontal_Cortex_BA9	NA	No	NA	0.000949107	rs8039305
SI	BD	ENSG00000140564	FURIN	protein_coding	0.999933	-0.15638	1	17:36:00	1	2.51e-05	0.0433875	GTEx/v8/Brain_Frontal_Cortex_BA9	NA	No	NA	NA	rs8039305
SI	DIS	ENSG00000140564	FURIN	protein_coding	0.999933	-0.15638	1	17:36:00	1	2.51e-05	0.0433875	GTEx/v8/Brain_Frontal_Cortex_BA9	NA	No	NA	NA	rs8039305
SI	NEU	ENSG00000140564	FURIN	protein_coding	0.999933	-0.15638	1	17:36:00	1	2.51e-05	0.0433875	GTEx/v8/Brain_Frontal_Cortex_BA9	NA	No	NA	NA	rs8039305
SI	SCZ	ENSG00000140564	FURIN	protein_coding	0.999933	-0.15638	1	17:36:00	1	2.51e-05	0.0433875	GTEx/v8/Brain_Frontal_Cortex_BA9	NA	No	NA	NA	rs8039305
SI	RSK	ENSG00000140564	FURIN	protein_coding	0.999933	-0.15638	1	17:36:00	0	NA	NA	NA	NA	No	NA	NA	rs8039305
SI	ADHD	ENSG00000182511	FES	protein_coding	2.77e-05	NA	1	17:36:00	0	NA	NA	NA	NA	No	NA	NA	rs8039305
SA	BD	ENSG00000182511	FES	protein_coding	2.77e-05	NA	1	17:36:00	0	NA	NA	NA	NA	No	NA	0.000949107	rs8039305
SI	BD	ENSG00000182511	FES	protein_coding	2.77e-05	NA	1	17:36:00	0	NA	NA	NA	NA	No	NA	NA	rs8039305
SI	DIS	ENSG00000182511	FES	protein_coding	2.77e-05	NA	1	17:36:00	0	NA	NA	NA	NA	No	NA	NA	rs8039305
SI	NEU	ENSG00000182511	FES	protein_coding	2.77e-05	NA	1	17:36:00	0	NA	NA	NA	NA	No	NA	NA	rs8039305
SI	RSK	ENSG00000182511	FES	protein_coding	2.77e-05	NA	1	17:36:00	0	NA	NA	NA	NA	No	NA	NA	rs8039305
SI	SCZ	ENSG00000182511	FES	protein_coding	2.77e-05	NA	1	17:36:00	0	NA	NA	NA	NA	No	NA	NA	rs8039305
SA	BMI	ENSG00000186665	C17orf58	protein_coding	0.0821564	0.225875	1	14:14:00	3	3.06e-22	1.98e-19	PsychENCODE_eQTLs	NA	No	NA	NA	rs8071463
SA	BMI	ENSG00000182481	KPNA2	protein_coding	0.72864	-0.336633	0	0	6	1.51e-10	3.57e-08	PsychENCODE_eQTLs:GTEx/v8/Brain_Caudate_basal_ganglia:GTEx/v8/Brain_Cortex	NA	No	NA	NA	rs8071463
SA	BMI	ENSG00000171634	BPTF	protein_coding	1	0.115492	5	16:36:00	6	1.14e-09	8.5e-12	PsychENCODE_eQTLs:GTEx/v8/Brain_Cerebellar_Hemisphere:GTEx/v8/Brain_Cerebellum	NA	No	NA	NA	rs8071463
SA	BMI	ENSG00000237854	LINC00674	pseudogene	NA	NA	0	0	6	1.75e-05	0.0220977	GTEx/v8/Brain_Frontal_Cortex_BA9	NA	No	NA	NA	rs8071463
SA	BMI	ENSG00000265052	RN7SL622P	misc_RNA	NA	NA	1	14:14:00	0	NA	NA	NA	NA	No	NA	NA	rs8071463
SA	BMI	ENSG00000265086	AC006534.2	miRNA	NA	NA	3	16:36:00	0	NA	NA	NA	NA	No	NA	NA	rs8071463
SA	BMI	ENSG00000266176	RP11-855A2.5	lincRNA	NA	NA	1	14:14:00	0	NA	NA	NA	NA	No	NA	NA	rs8071463
SI	BMI	ENSG00000104447	TRPS1	protein_coding	0.990109	-0.347408	3	18:09:00	0	NA	NA	NA	NA	No	NA	NA	rs808994
SI	SCZ	ENSG00000104447	TRPS1	protein_coding	0.990109	-0.347408	3	18:09:00	0	NA	NA	NA	NA	No	NA	0.028085	rs808994
SI	ESMK	ENSG00000197182	FLJ27365	protein_coding	NA	NA	1	15:04:00	0	NA	NA	NA	NA	No	NA	NA	rs8135712
SI	ESMK	ENSG00000231711	LINC00899	processed_transcript	NA	NA	1	15:04:00	0	NA	NA	NA	NA	No	NA	NA	rs8135712
SI	ESMK	ENSG00000235159	RP6-109B7.4	antisense	NA	NA	0	0	0	NA	NA	NA	NA	Yes	Promoter_anchored_loops	NA	rs8135712
SI	ESMK	ENSG00000241990	RP6-109B7.3	antisense	NA	NA	1	15:04:00	0	NA	NA	NA	NA	No	NA	NA	rs8135712
SI	ESMK	ENSG00000273289	RP6-109B7.5	antisense	NA	NA	1	15:04:00	0	NA	NA	NA	NA	No	NA	NA	rs8135712
SI	ESMK	ENSG00000182257	C22orf26	protein_coding	0.035846	-0.0535616	1	15:04:00	0	NA	NA	NA	NA	No	NA	NA	rs8135712
SI	ESMK	ENSG00000100422	CERK	protein_coding	1.6e-05	1.69636	0	0	0	NA	NA	NA	NA	Yes	Promoter_anchored_loops	NA	rs8135712
SI	BD	ENSG00000162384	C1orf123	protein_coding	1.26e-07	-0.124833	1	13:22:00	4	1.38e-22	3.8e-19	BRAINEAC/TCTX:GTEx/v8/Brain_Amygdala:GTEx/v8/Brain_Anterior_cingulate_cortex_BA24:GTEx/v8/Brain_Caudate_basal_ganglia:GTEx/v8/Brain_Cerebellar_Hemisphere:GTEx/v8/Brain_Cerebellum:GTEx/v8/Brain_Cortex:GTEx/v8/Brain_Frontal_Cortex_BA9:GTEx/v8/Brain_Hippocampus:GTEx/v8/Brain_Hypothalamus:GTEx/v8/Brain_Nucleus_accumbens_basal_ganglia:GTEx/v8/Brain_Putamen_basal_ganglia:GTEx/v8/Brain_Spinal_cord_cervical_c-1	NA	No	NA	NA	rs869988
SI	DIS	ENSG00000162384	C1orf123	protein_coding	1.26e-07	-0.124833	1	13:22:00	4	1.38e-22	3.8e-19	BRAINEAC/TCTX:GTEx/v8/Brain_Amygdala:GTEx/v8/Brain_Anterior_cingulate_cortex_BA24:GTEx/v8/Brain_Caudate_basal_ganglia:GTEx/v8/Brain_Cerebellar_Hemisphere:GTEx/v8/Brain_Cerebellum:GTEx/v8/Brain_Cortex:GTEx/v8/Brain_Frontal_Cortex_BA9:GTEx/v8/Brain_Hippocampus:GTEx/v8/Brain_Hypothalamus:GTEx/v8/Brain_Nucleus_accumbens_basal_ganglia:GTEx/v8/Brain_Putamen_basal_ganglia:GTEx/v8/Brain_Spinal_cord_cervical_c-1	NA	No	NA	NA	rs869988
SI	NEU	ENSG00000162384	C1orf123	protein_coding	1.26e-07	-0.124833	1	13:22:00	4	1.38e-22	3.8e-19	BRAINEAC/TCTX:GTEx/v8/Brain_Amygdala:GTEx/v8/Brain_Anterior_cingulate_cortex_BA24:GTEx/v8/Brain_Caudate_basal_ganglia:GTEx/v8/Brain_Cerebellar_Hemisphere:GTEx/v8/Brain_Cerebellum:GTEx/v8/Brain_Cortex:GTEx/v8/Brain_Frontal_Cortex_BA9:GTEx/v8/Brain_Hippocampus:GTEx/v8/Brain_Hypothalamus:GTEx/v8/Brain_Nucleus_accumbens_basal_ganglia:GTEx/v8/Brain_Putamen_basal_ganglia:GTEx/v8/Brain_Spinal_cord_cervical_c-1	NA	No	NA	NA	rs869988
SI	BD	ENSG00000157193	LRP8	protein_coding	0.999986	-0.679008	1	14:09:00	3	9.86e-10	1.68e-06	GTEx/v8/Brain_Cerebellar_Hemisphere:GTEx/v8/Brain_Cerebellum	NA	No	NA	NA	rs869988
SI	DIS	ENSG00000157193	LRP8	protein_coding	0.999986	-0.679008	1	14:09:00	3	9.86e-10	1.68e-06	GTEx/v8/Brain_Cerebellar_Hemisphere:GTEx/v8/Brain_Cerebellum	NA	No	NA	NA	rs869988
SI	NEU	ENSG00000157193	LRP8	protein_coding	0.999986	-0.679008	1	14:09:00	3	9.86e-10	1.68e-06	GTEx/v8/Brain_Cerebellar_Hemisphere:GTEx/v8/Brain_Cerebellum	NA	No	NA	NA	rs869988
SI	BD	ENSG00000226754	RP5-1024G6.5	antisense	NA	NA	1	13:22:00	0	NA	NA	NA	NA	No	NA	NA	rs869988
SI	BD	ENSG00000234578	RP4-784A16.1	antisense	NA	NA	1	14:09:00	0	NA	NA	NA	NA	No	NA	NA	rs869988
SI	BD	ENSG00000259818	RP5-1024G6.7	antisense	NA	NA	1	13:22:00	0	NA	NA	NA	NA	No	NA	NA	rs869988
SI	DIS	ENSG00000226754	RP5-1024G6.5	antisense	NA	NA	1	13:22:00	0	NA	NA	NA	NA	No	NA	NA	rs869988
SI	DIS	ENSG00000234578	RP4-784A16.1	antisense	NA	NA	1	14:09:00	0	NA	NA	NA	NA	No	NA	NA	rs869988
SI	DIS	ENSG00000259818	RP5-1024G6.7	antisense	NA	NA	1	13:22:00	0	NA	NA	NA	NA	No	NA	NA	rs869988
SI	NEU	ENSG00000226754	RP5-1024G6.5	antisense	NA	NA	1	13:22:00	0	NA	NA	NA	NA	No	NA	NA	rs869988
SI	NEU	ENSG00000234578	RP4-784A16.1	antisense	NA	NA	1	14:09:00	0	NA	NA	NA	NA	No	NA	NA	rs869988
SI	NEU	ENSG00000259818	RP5-1024G6.7	antisense	NA	NA	1	13:22:00	0	NA	NA	NA	NA	No	NA	NA	rs869988
SI	BD	ENSG00000162385	MAGOH	protein_coding	0.747938	-0.642359	1	13:22:00	0	NA	NA	NA	NA	No	NA	NA	rs869988
SI	DIS	ENSG00000162385	MAGOH	protein_coding	0.747938	-0.642359	1	13:22:00	0	NA	NA	NA	NA	No	NA	NA	rs869988
SI	NEU	ENSG00000162385	MAGOH	protein_coding	0.747938	-0.642359	1	13:22:00	0	NA	NA	NA	NA	No	NA	NA	rs869988
SA	ADHD	ENSG00000109854	HTATIP2	protein_coding	3.64e-12	0.102324	0	0	1	1.62e-11	4.28e-09	PsychENCODE_eQTLs	NA	No	NA	NA	rs883051
SA	ADHD	ENSG00000157851	DPYSL5	protein_coding	0.998332	-1.35954	1	19:37:00	9	9.72e-17	4.17e-14	PsychENCODE_eQTLs:GTEx/v8/Brain_Cerebellar_Hemisphere:GTEx/v8/Brain_Cerebellum:GTEx/v8/Brain_Cortex:GTEx/v8/Brain_Frontal_Cortex_BA9:GTEx/v8/Brain_Hippocampus:GTEx/v8/Brain_Putamen_basal_ganglia:GTEx/v8/Brain_Substantia_nigra	NA	No	NA	NA	rs920435
SA	SCZ	ENSG00000157851	DPYSL5	protein_coding	0.998332	-1.35954	1	19:37:00	9	9.72e-17	4.17e-14	PsychENCODE_eQTLs:GTEx/v8/Brain_Cerebellar_Hemisphere:GTEx/v8/Brain_Cerebellum:GTEx/v8/Brain_Cortex:GTEx/v8/Brain_Frontal_Cortex_BA9:GTEx/v8/Brain_Hippocampus:GTEx/v8/Brain_Putamen_basal_ganglia:GTEx/v8/Brain_Substantia_nigra	NA	No	NA	NA	rs920435
SA	ADHD	ENSG00000138028	CGREF1	protein_coding	5.5e-08	0.491986	2	18:13:00	2	1.9e-10	4.44e-08	PsychENCODE_eQTLs	NA	No	NA	NA	rs920435
SA	SCZ	ENSG00000138028	CGREF1	protein_coding	5.5e-08	0.491986	2	18:13:00	2	1.9e-10	4.44e-08	PsychENCODE_eQTLs	NA	No	NA	NA	rs920435
SA	ADHD	ENSG00000138030	KHK	protein_coding	5.36e-05	NA	2	18:13:00	9	1.15e-09	4.21e-06	PsychENCODE_eQTLs:GTEx/v8/Brain_Caudate_basal_ganglia:GTEx/v8/Brain_Cortex:GTEx/v8/Brain_Nucleus_accumbens_basal_ganglia:GTEx/v8/Brain_Putamen_basal_ganglia	NA	No	NA	NA	rs920435
SA	SCZ	ENSG00000138030	KHK	protein_coding	5.36e-05	NA	2	18:13:00	9	1.15e-09	4.21e-06	PsychENCODE_eQTLs:GTEx/v8/Brain_Caudate_basal_ganglia:GTEx/v8/Brain_Cortex:GTEx/v8/Brain_Nucleus_accumbens_basal_ganglia:GTEx/v8/Brain_Putamen_basal_ganglia	NA	No	NA	NA	rs920435
SA	ADHD	ENSG00000084764	MAPRE3	protein_coding	0.799864	-0.767319	4	16:21:00	2	3.33e-09	6.61e-07	PsychENCODE_eQTLs	NA	No	NA	NA	rs920435
SA	SCZ	ENSG00000084764	MAPRE3	protein_coding	0.799864	-0.767319	4	16:21:00	2	3.33e-09	6.61e-07	PsychENCODE_eQTLs	NA	No	NA	NA	rs920435
SA	ADHD	ENSG00000138073	PREB	protein_coding	0.00189836	-0.154459	0	0	1	0.000552028	0.0358431	PsychENCODE_eQTLs	NA	No	NA	NA	rs920435
SA	SCZ	ENSG00000138073	PREB	protein_coding	0.00189836	-0.154459	0	0	1	0.000552028	0.0358431	PsychENCODE_eQTLs	NA	No	NA	NA	rs920435
SA	ADHD	ENSG00000205500	AC013472.3	processed_transcript	NA	NA	2	15.2	0	NA	NA	NA	NA	No	NA	NA	rs920435
SA	ADHD	ENSG00000228474	OST4	protein_coding	NA	NA	1	15:11:00	0	NA	NA	NA	NA	No	NA	NA	rs920435
SA	ADHD	ENSG00000230286	AC013472.4	antisense	NA	NA	3	19:37:00	0	NA	NA	NA	NA	No	NA	NA	rs920435
SA	SCZ	ENSG00000205500	AC013472.3	processed_transcript	NA	NA	2	15.2	0	NA	NA	NA	NA	No	NA	NA	rs920435
SA	SCZ	ENSG00000228474	OST4	protein_coding	NA	NA	1	15:11:00	0	NA	NA	NA	NA	No	NA	NA	rs920435
SA	SCZ	ENSG00000230286	AC013472.4	antisense	NA	NA	3	19:37:00	0	NA	NA	NA	NA	No	NA	NA	rs920435
SA	ADHD	ENSG00000084693	AGBL5	protein_coding	0.0206949	-0.378651	2	15:11:00	0	NA	NA	NA	NA	No	NA	NA	rs920435
SA	SCZ	ENSG00000084693	AGBL5	protein_coding	0.0206949	-0.378651	2	15:11:00	0	NA	NA	NA	NA	No	NA	NA	rs920435
SA	ADHD	ENSG00000138080	EMILIN1	protein_coding	0.00521656	NA	2	18:13:00	0	NA	NA	NA	NA	No	NA	NA	rs920435
SA	SCZ	ENSG00000138080	EMILIN1	protein_coding	0.00521656	NA	2	18:13:00	0	NA	NA	NA	NA	No	NA	NA	rs920435
SA	ADHD	ENSG00000119777	TMEM214	protein_coding	0.00116735	-0.517228	2	16:21:00	0	NA	NA	NA	NA	No	NA	NA	rs920435
SA	SCZ	ENSG00000119777	TMEM214	protein_coding	0.00116735	-0.517228	2	16:21:00	0	NA	NA	NA	NA	No	NA	NA	rs920435
SI	BD	ENSG00000185352	HS6ST3	protein_coding	0.747378	NA	1	17.9	0	NA	NA	NA	NA	No	NA	NA	rs927710
SI	ADHD	ENSG00000131966	ACTR10	protein_coding	0.00473624	NA	1	13:26:00	0	NA	NA	NA	NA	No	NA	NA	rs9323328
SI	ESMK	ENSG00000131966	ACTR10	protein_coding	0.00473624	NA	1	13:26:00	0	NA	NA	NA	NA	No	NA	NA	rs9323328
SI	ADHD	ENSG00000139971	C14orf37	protein_coding	8.27e-05	2.43097	1	13:26:00	0	NA	NA	NA	NA	No	NA	NA	rs9323328
SI	ESMK	ENSG00000139971	C14orf37	protein_coding	8.27e-05	2.43097	1	13:26:00	0	NA	NA	NA	NA	No	NA	NA	rs9323328
SI	BMI	ENSG00000216901	AL022393.7	pseudogene	NA	NA	0	0	7	8.47e-21	2.39e-38	GTEx/v8/Brain_Amygdala:GTEx/v8/Brain_Anterior_cingulate_cortex_BA24:GTEx/v8/Brain_Caudate_basal_ganglia:GTEx/v8/Brain_Cerebellar_Hemisphere:GTEx/v8/Brain_Cerebellum:GTEx/v8/Brain_Cortex:GTEx/v8/Brain_Frontal_Cortex_BA9:GTEx/v8/Brain_Hippocampus:GTEx/v8/Brain_Hypothalamus:GTEx/v8/Brain_Nucleus_accumbens_basal_ganglia:GTEx/v8/Brain_Putamen_basal_ganglia:GTEx/v8/Brain_Spinal_cord_cervical_c-1:GTEx/v8/Brain_Substantia_nigra	NA	No	NA	NA	rs9380069
SI	BMI	ENSG00000197062	RP5-874C20.3	pseudogene	NA	NA	0	0	7	1.9e-14	1.99e-20	GTEx/v8/Brain_Caudate_basal_ganglia:GTEx/v8/Brain_Cerebellar_Hemisphere:GTEx/v8/Brain_Cerebellum:GTEx/v8/Brain_Cortex:GTEx/v8/Brain_Frontal_Cortex_BA9:GTEx/v8/Brain_Nucleus_accumbens_basal_ganglia:GTEx/v8/Brain_Putamen_basal_ganglia	NA	No	NA	NA	rs9380069
SI	BMI	ENSG00000226314	ZNF192P1	pseudogene	NA	NA	1	13:42:00	7	8.25e-14	7.29e-32	GTEx/v8/Brain_Cerebellar_Hemisphere:GTEx/v8/Brain_Cerebellum:GTEx/v8/Brain_Cortex	NA	No	NA	NA	rs9380069
SI	BMI	ENSG00000219392	RP1-265C24.5	pseudogene	NA	NA	0	0	7	2.99e-13	6.42e-22	GTEx/v8/Brain_Anterior_cingulate_cortex_BA24:GTEx/v8/Brain_Caudate_basal_ganglia:GTEx/v8/Brain_Cerebellar_Hemisphere:GTEx/v8/Brain_Cerebellum:GTEx/v8/Brain_Cortex:GTEx/v8/Brain_Frontal_Cortex_BA9:GTEx/v8/Brain_Hippocampus:GTEx/v8/Brain_Hypothalamus:GTEx/v8/Brain_Nucleus_accumbens_basal_ganglia:GTEx/v8/Brain_Putamen_basal_ganglia:GTEx/v8/Brain_Substantia_nigra	NA	No	NA	NA	rs9380069
SI	BMI	ENSG00000235109	ZSCAN31	protein_coding	3.77e-09	1.10713	2	13:57:00	7	1.34e-08	4.3e-20	BRAINEAC/WHMT:GTEx/v8/Brain_Anterior_cingulate_cortex_BA24:GTEx/v8/Brain_Caudate_basal_ganglia:GTEx/v8/Brain_Cortex:GTEx/v8/Brain_Frontal_Cortex_BA9:GTEx/v8/Brain_Hippocampus:GTEx/v8/Brain_Hypothalamus:GTEx/v8/Brain_Nucleus_accumbens_basal_ganglia:GTEx/v8/Brain_Putamen_basal_ganglia:GTEx/v8/Brain_Spinal_cord_cervical_c-1:GTEx/v8/Brain_Substantia_nigra	NA	No	NA	NA	rs9380069
SI	BMI	ENSG00000137338	PGBD1	protein_coding	1.47e-05	-0.0800605	2	15:15:00	6	4.15e-08	9.81e-05	GTEx/v8/Brain_Caudate_basal_ganglia:GTEx/v8/Brain_Cerebellar_Hemisphere:GTEx/v8/Brain_Cerebellum:GTEx/v8/Brain_Spinal_cord_cervical_c-1	NA	No	NA	NA	rs9380069
SI	BMI	ENSG00000198315	ZKSCAN8	protein_coding	0.000231595	-0.142528	1	13:42:00	7	5.39e-08	3.82e-07	GTEx/v8/Brain_Cerebellum:GTEx/v8/Brain_Frontal_Cortex_BA9:GTEx/v8/Brain_Hippocampus:GTEx/v8/Brain_Nucleus_accumbens_basal_ganglia	NA	No	NA	NA	rs9380069
SI	BMI	ENSG00000137185	ZSCAN9	protein_coding	4.1e-08	0.461166	0	0	5	1.72e-07	3.39e-05	GTEx/v8/Brain_Cerebellar_Hemisphere:GTEx/v8/Brain_Cerebellum:GTEx/v8/Brain_Hippocampus	NA	No	NA	NA	rs9380069
SI	BMI	ENSG00000112812	PRSS16	protein_coding	2.24e-06	0.00884812	0	0	1	2.24e-06	3.97e-11	GTEx/v8/Brain_Cerebellar_Hemisphere:GTEx/v8/Brain_Cerebellum	NA	No	NA	NA	rs9380069
SI	BMI	ENSG00000187987	ZSCAN23	protein_coding	0.00270295	0.0706565	0	0	1	6.03e-06	1.53e-18	GTEx/v8/Brain_Cerebellum:GTEx/v8/Brain_Spinal_cord_cervical_c-1	NA	No	NA	NA	rs9380069
SI	BMI	ENSG00000219891	ZSCAN12P1	pseudogene	NA	NA	0	0	1	6.12e-05	0.0182695	GTEx/v8/Brain_Cerebellum	NA	No	NA	NA	rs9380069
SI	BMI	ENSG00000218016	ZNF192P2	pseudogene	NA	NA	0	0	1	6.84e-05	2.78e-11	GTEx/v8/Brain_Cerebellum:GTEx/v8/Brain_Cortex	NA	No	NA	NA	rs9380069
SI	BMI	ENSG00000270326	RP5-874C20.6	pseudogene	NA	NA	1	13:11:00	5	0.000135612	0.0234672	GTEx/v8/Brain_Cerebellar_Hemisphere	NA	No	NA	NA	rs9380069
SI	BMI	ENSG00000184348	HIST1H2AK	protein_coding	0.0684285	-0.0412441	0	0	3	0.000920304	0.040686	BRAINEAC/OCTX	NA	No	NA	NA	rs9380069
SI	BMI	ENSG00000189298	ZKSCAN3	protein_coding	0.000122608	-0.652443	1	13:57:00	0	NA	NA	NA	NA	No	NA	NA	rs9380069
SI	MSCP	ENSG00000101489	CELF4	protein_coding	0.974365	1.3888	4	22.4	0	NA	NA	NA	NA	No	NA	NA	rs948536
SI	NEU	ENSG00000101489	CELF4	protein_coding	0.974365	1.3888	4	22.4	0	NA	NA	NA	NA	No	NA	NA	rs948536
SA	BD	ENSG00000227676	LINC01068	lincRNA	NA	NA	0	0	12	1.28e-15	3.28e-17	PsychENCODE_eQTLs:GTEx/v8/Brain_Cerebellar_Hemisphere:GTEx/v8/Brain_Cerebellum	NA	No	NA	NA	rs9545047
SA	DIS	ENSG00000227676	LINC01068	lincRNA	NA	NA	0	0	12	1.28e-15	3.28e-17	PsychENCODE_eQTLs:GTEx/v8/Brain_Cerebellar_Hemisphere:GTEx/v8/Brain_Cerebellum	NA	No	NA	NA	rs9545047
SA	SCZ	ENSG00000227676	LINC01068	lincRNA	NA	NA	0	0	12	1.28e-15	3.28e-17	PsychENCODE_eQTLs:GTEx/v8/Brain_Cerebellar_Hemisphere:GTEx/v8/Brain_Cerebellum	NA	No	NA	NA	rs9545047
SA	BD	ENSG00000227354	RBM26-AS1	antisense	NA	NA	2	15.1	4	5.49e-09	1.06e-06	PsychENCODE_eQTLs	NA	No	NA	NA	rs9545047
SA	DIS	ENSG00000227354	RBM26-AS1	antisense	NA	NA	2	15.1	4	5.49e-09	1.06e-06	PsychENCODE_eQTLs	NA	No	NA	NA	rs9545047
SA	SCZ	ENSG00000227354	RBM26-AS1	antisense	NA	NA	2	15.1	4	5.49e-09	1.06e-06	PsychENCODE_eQTLs	NA	No	NA	NA	rs9545047
SA	BD	ENSG00000139746	RBM26	protein_coding	0.999997	0.978767	8	20.3	12	7.3e-08	5.69e-06	PsychENCODE_eQTLs:GTEx/v8/Brain_Cerebellar_Hemisphere:GTEx/v8/Brain_Cerebellum	NA	No	NA	NA	rs9545047
SA	DIS	ENSG00000139746	RBM26	protein_coding	0.999997	0.978767	8	20.3	12	7.3e-08	5.69e-06	PsychENCODE_eQTLs:GTEx/v8/Brain_Cerebellar_Hemisphere:GTEx/v8/Brain_Cerebellum	NA	No	NA	NA	rs9545047
SA	SCZ	ENSG00000139746	RBM26	protein_coding	0.999997	0.978767	8	20.3	12	7.3e-08	5.69e-06	PsychENCODE_eQTLs:GTEx/v8/Brain_Cerebellar_Hemisphere:GTEx/v8/Brain_Cerebellum	NA	No	NA	NA	rs9545047
SA	BD	ENSG00000102471	NDFIP2	protein_coding	0.801879	-0.744543	0	0	4	1.15e-07	1.81e-05	PsychENCODE_eQTLs	NA	No	NA	NA	rs9545047
SA	DIS	ENSG00000102471	NDFIP2	protein_coding	0.801879	-0.744543	0	0	4	1.15e-07	1.81e-05	PsychENCODE_eQTLs	NA	No	NA	NA	rs9545047
SA	SCZ	ENSG00000102471	NDFIP2	protein_coding	0.801879	-0.744543	0	0	4	1.15e-07	1.81e-05	PsychENCODE_eQTLs	NA	No	NA	NA	rs9545047
SA	BD	ENSG00000252496	RNA5SP33	rRNA	NA	NA	2	20.3	0	NA	NA	NA	NA	No	NA	NA	rs9545047
SA	DIS	ENSG00000252496	RNA5SP33	rRNA	NA	NA	2	20.3	0	NA	NA	NA	NA	No	NA	NA	rs9545047
SA	SCZ	ENSG00000252496	RNA5SP33	rRNA	NA	NA	2	20.3	0	NA	NA	NA	NA	No	NA	NA	rs9545047
SA	NEU	ENSG00000227676	LINC01068	lincRNA	NA	NA	0	0	12	1.28e-15	3.28e-17	PsychENCODE_eQTLs:GTEx/v8/Brain_Cerebellar_Hemisphere:GTEx/v8/Brain_Cerebellum	NA	No	NA	NA	rs9545078
SA	NEU	ENSG00000227354	RBM26-AS1	antisense	NA	NA	2	15.1	4	5.49e-09	1.06e-06	PsychENCODE_eQTLs	NA	No	NA	NA	rs9545078
SA	NEU	ENSG00000139746	RBM26	protein_coding	0.999997	0.978767	8	20.3	12	7.3e-08	5.69e-06	PsychENCODE_eQTLs:GTEx/v8/Brain_Cerebellar_Hemisphere:GTEx/v8/Brain_Cerebellum	NA	No	NA	NA	rs9545078
SA	NEU	ENSG00000102471	NDFIP2	protein_coding	0.801879	-0.744543	0	0	4	1.15e-07	1.81e-05	PsychENCODE_eQTLs	NA	No	NA	NA	rs9545078
SA	NEU	ENSG00000252496	RNA5SP33	rRNA	NA	NA	2	20.3	0	NA	NA	NA	NA	No	NA	NA	rs9545078
SA	ESMK	ENSG00000227676	LINC01068	lincRNA	NA	NA	0	0	12	1.28e-15	3.28e-17	PsychENCODE_eQTLs:GTEx/v8/Brain_Cerebellar_Hemisphere:GTEx/v8/Brain_Cerebellum	NA	No	NA	NA	rs9545087
SA	ESMK	ENSG00000227354	RBM26-AS1	antisense	NA	NA	2	15.1	4	5.49e-09	1.06e-06	PsychENCODE_eQTLs	NA	No	NA	NA	rs9545087
SA	ESMK	ENSG00000139746	RBM26	protein_coding	0.999997	0.978767	8	20.3	12	7.3e-08	5.69e-06	PsychENCODE_eQTLs:GTEx/v8/Brain_Cerebellar_Hemisphere:GTEx/v8/Brain_Cerebellum	NA	No	NA	NA	rs9545087
SA	ESMK	ENSG00000102471	NDFIP2	protein_coding	0.801879	-0.744543	0	0	4	1.15e-07	1.81e-05	PsychENCODE_eQTLs	NA	No	NA	NA	rs9545087
SA	ESMK	ENSG00000252496	RNA5SP33	rRNA	NA	NA	2	20.3	0	NA	NA	NA	NA	No	NA	NA	rs9545087
SI	BMI	ENSG00000185352	HS6ST3	protein_coding	0.747378	NA	1	17.9	0	NA	NA	NA	NA	No	NA	NA	rs9556576
SI	BMI	ENSG00000228956	AC144521.1	processed_transcript	NA	NA	1	16:49:00	1	0.00044215	0.0298673	PsychENCODE_eQTLs	NA	No	NA	NA	rs9855153
SA	ADHD	ENSG00000173540	GMPPB	protein_coding	8.25e-05	-0.659554	0	0	4	3.5e-35	1.8e-28	PsychENCODE_eQTLs:GTEx/v8/Brain_Amygdala:GTEx/v8/Brain_Anterior_cingulate_cortex_BA24:GTEx/v8/Brain_Caudate_basal_ganglia:GTEx/v8/Brain_Cerebellar_Hemisphere:GTEx/v8/Brain_Cerebellum:GTEx/v8/Brain_Cortex:GTEx/v8/Brain_Frontal_Cortex_BA9:GTEx/v8/Brain_Hippocampus:GTEx/v8/Brain_Hypothalamus:GTEx/v8/Brain_Nucleus_accumbens_basal_ganglia:GTEx/v8/Brain_Putamen_basal_ganglia:GTEx/v8/Brain_Spinal_cord_cervical_c-1:GTEx/v8/Brain_Substantia_nigra	NA	No	NA	0.00185143	rs9870858
SA	BMI	ENSG00000173540	GMPPB	protein_coding	8.25e-05	-0.659554	0	0	4	3.5e-35	1.8e-28	PsychENCODE_eQTLs:GTEx/v8/Brain_Amygdala:GTEx/v8/Brain_Anterior_cingulate_cortex_BA24:GTEx/v8/Brain_Caudate_basal_ganglia:GTEx/v8/Brain_Cerebellar_Hemisphere:GTEx/v8/Brain_Cerebellum:GTEx/v8/Brain_Cortex:GTEx/v8/Brain_Frontal_Cortex_BA9:GTEx/v8/Brain_Hippocampus:GTEx/v8/Brain_Hypothalamus:GTEx/v8/Brain_Nucleus_accumbens_basal_ganglia:GTEx/v8/Brain_Putamen_basal_ganglia:GTEx/v8/Brain_Spinal_cord_cervical_c-1:GTEx/v8/Brain_Substantia_nigra	NA	No	NA	0.00616793	rs9870858
SA	ADHD	ENSG00000233276	GPX1	protein_coding	0.00693165	-0.616399	0	0	4	4.9e-28	4.37e-25	PsychENCODE_eQTLs:GTEx/v8/Brain_Caudate_basal_ganglia:GTEx/v8/Brain_Cerebellum:GTEx/v8/Brain_Cortex:GTEx/v8/Brain_Frontal_Cortex_BA9:GTEx/v8/Brain_Nucleus_accumbens_basal_ganglia	NA	No	NA	0.00185143	rs9870858
SA	BMI	ENSG00000233276	GPX1	protein_coding	0.00693165	-0.616399	0	0	4	4.9e-28	4.37e-25	PsychENCODE_eQTLs:GTEx/v8/Brain_Caudate_basal_ganglia:GTEx/v8/Brain_Cerebellum:GTEx/v8/Brain_Cortex:GTEx/v8/Brain_Frontal_Cortex_BA9:GTEx/v8/Brain_Nucleus_accumbens_basal_ganglia	NA	No	NA	0.00616793	rs9870858
SA	ADHD	ENSG00000145020	AMT	protein_coding	0.000569475	-0.0226371	0	0	4	3.13e-15	7.74e-32	PsychENCODE_eQTLs:GTEx/v8/Brain_Anterior_cingulate_cortex_BA24:GTEx/v8/Brain_Caudate_basal_ganglia:GTEx/v8/Brain_Cerebellar_Hemisphere:GTEx/v8/Brain_Cerebellum:GTEx/v8/Brain_Cortex:GTEx/v8/Brain_Frontal_Cortex_BA9:GTEx/v8/Brain_Hippocampus:GTEx/v8/Brain_Nucleus_accumbens_basal_ganglia:GTEx/v8/Brain_Putamen_basal_ganglia:GTEx/v8/Brain_Substantia_nigra	NA	No	NA	0.00185143	rs9870858
SA	BMI	ENSG00000145020	AMT	protein_coding	0.000569475	-0.0226371	0	0	4	3.13e-15	7.74e-32	PsychENCODE_eQTLs:GTEx/v8/Brain_Anterior_cingulate_cortex_BA24:GTEx/v8/Brain_Caudate_basal_ganglia:GTEx/v8/Brain_Cerebellar_Hemisphere:GTEx/v8/Brain_Cerebellum:GTEx/v8/Brain_Cortex:GTEx/v8/Brain_Frontal_Cortex_BA9:GTEx/v8/Brain_Hippocampus:GTEx/v8/Brain_Nucleus_accumbens_basal_ganglia:GTEx/v8/Brain_Putamen_basal_ganglia:GTEx/v8/Brain_Substantia_nigra	NA	No	NA	0.00616793	rs9870858
SA	ADHD	ENSG00000186792	HYAL3	protein_coding	1.52e-05	-0.35315	0	0	3	9.91e-12	8.6e-22	PsychENCODE_eQTLs:GTEx/v8/Brain_Cerebellum:GTEx/v8/Brain_Spinal_cord_cervical_c-1	NA	No	NA	0.00185143	rs9870858
SA	BMI	ENSG00000186792	HYAL3	protein_coding	1.52e-05	-0.35315	0	0	3	9.91e-12	8.6e-22	PsychENCODE_eQTLs:GTEx/v8/Brain_Cerebellum:GTEx/v8/Brain_Spinal_cord_cervical_c-1	NA	No	NA	0.00616793	rs9870858
SA	ADHD	ENSG00000164068	RNF123	protein_coding	0.969715	-0.461991	0	0	4	3.72e-10	1.01e-15	PsychENCODE_eQTLs:GTEx/v8/Brain_Cerebellar_Hemisphere:GTEx/v8/Brain_Cerebellum:GTEx/v8/Brain_Cortex:GTEx/v8/Brain_Nucleus_accumbens_basal_ganglia	NA	No	NA	0.00185143	rs9870858
SA	BMI	ENSG00000164068	RNF123	protein_coding	0.969715	-0.461991	0	0	4	3.72e-10	1.01e-15	PsychENCODE_eQTLs:GTEx/v8/Brain_Cerebellar_Hemisphere:GTEx/v8/Brain_Cerebellum:GTEx/v8/Brain_Cortex:GTEx/v8/Brain_Nucleus_accumbens_basal_ganglia	NA	No	NA	0.00616793	rs9870858
SA	ADHD	ENSG00000178467	P4HTM	protein_coding	0.0232749	NA	0	0	4	4.55e-08	3.79e-08	PsychENCODE_eQTLs:GTEx/v8/Brain_Cerebellum:GTEx/v8/Brain_Cortex:GTEx/v8/Brain_Frontal_Cortex_BA9:GTEx/v8/Brain_Nucleus_accumbens_basal_ganglia	NA	No	NA	0.00185143	rs9870858
SA	BMI	ENSG00000178467	P4HTM	protein_coding	0.0232749	NA	0	0	4	4.55e-08	3.79e-08	PsychENCODE_eQTLs:GTEx/v8/Brain_Cerebellum:GTEx/v8/Brain_Cortex:GTEx/v8/Brain_Frontal_Cortex_BA9:GTEx/v8/Brain_Nucleus_accumbens_basal_ganglia	NA	No	NA	0.00616793	rs9870858
SA	ADHD	ENSG00000178252	WDR6	protein_coding	9.2e-07	-0.0589495	0	0	3	1.93e-07	2.93e-05	PsychENCODE_eQTLs:BRAINEAC/CRBL	NA	No	NA	0.00185143	rs9870858
SA	BMI	ENSG00000178252	WDR6	protein_coding	9.2e-07	-0.0589495	0	0	3	1.93e-07	2.93e-05	PsychENCODE_eQTLs:BRAINEAC/CRBL	NA	No	NA	0.00616793	rs9870858
SA	ADHD	ENSG00000185614	FAM212A	protein_coding	0.000589161	NA	2	18:12:00	4	5.52e-07	2.06e-23	GTEx/v8/Brain_Cerebellum	NA	No	NA	0.00185143	rs9870858
SA	BMI	ENSG00000185614	FAM212A	protein_coding	0.000589161	NA	2	18:12:00	4	5.52e-07	2.06e-23	GTEx/v8/Brain_Cerebellum	NA	No	NA	0.00616793	rs9870858
SA	ADHD	ENSG00000145022	TCTA	protein_coding	0.0132648	-0.595941	0	0	2	3.24e-06	0.000393364	PsychENCODE_eQTLs	NA	No	NA	0.00185143	rs9870858
SA	BMI	ENSG00000145022	TCTA	protein_coding	0.0132648	-0.595941	0	0	2	3.24e-06	0.000393364	PsychENCODE_eQTLs	NA	No	NA	0.00616793	rs9870858
SA	ADHD	ENSG00000270441	RP11-694I15.7	pseudogene	NA	NA	0	0	4	1.23e-05	0.000344885	GTEx/v8/Brain_Cerebellum	NA	No	NA	0.00185143	rs9870858
SA	BMI	ENSG00000270441	RP11-694I15.7	pseudogene	NA	NA	0	0	4	1.23e-05	0.000344885	GTEx/v8/Brain_Cerebellum	NA	No	NA	0.00616793	rs9870858
SA	ADHD	ENSG00000004534	RBM6	protein_coding	1	-0.685653	0	0	4	2.37e-05	1.61e-34	PsychENCODE_eQTLs:GTEx/v8/Brain_Caudate_basal_ganglia:GTEx/v8/Brain_Cerebellar_Hemisphere:GTEx/v8/Brain_Cerebellum:GTEx/v8/Brain_Cortex:GTEx/v8/Brain_Hypothalamus	NA	No	NA	0.00185143	rs9870858
SA	BMI	ENSG00000004534	RBM6	protein_coding	1	-0.685653	0	0	4	2.37e-05	1.61e-34	PsychENCODE_eQTLs:GTEx/v8/Brain_Caudate_basal_ganglia:GTEx/v8/Brain_Cerebellar_Hemisphere:GTEx/v8/Brain_Cerebellum:GTEx/v8/Brain_Cortex:GTEx/v8/Brain_Hypothalamus	NA	No	NA	0.00616793	rs9870858
SA	ADHD	ENSG00000178149	DALRD3	protein_coding	1.85e-05	0.0723068	0	0	4	4.41e-05	1.79e-09	GTEx/v8/Brain_Cerebellum:GTEx/v8/Brain_Cortex	NA	No	NA	0.00185143	rs9870858
SA	BMI	ENSG00000178149	DALRD3	protein_coding	1.85e-05	0.0723068	0	0	4	4.41e-05	1.79e-09	GTEx/v8/Brain_Cerebellum:GTEx/v8/Brain_Cortex	NA	No	NA	0.00616793	rs9870858
SA	ADHD	ENSG00000145029	NICN1	protein_coding	0.257246	-1.08729	0	0	2	0.000194193	0.0149363	PsychENCODE_eQTLs	NA	No	NA	0.00185143	rs9870858
SA	BMI	ENSG00000145029	NICN1	protein_coding	0.257246	-1.08729	0	0	2	0.000194193	0.0149363	PsychENCODE_eQTLs	NA	No	NA	0.00616793	rs9870858
SA	ADHD	ENSG00000198218	QRICH1	protein_coding	0.99607	-0.279294	0	0	1	0.000333479	0.0236096	PsychENCODE_eQTLs	NA	No	NA	0.00185143	rs9870858
SA	BMI	ENSG00000198218	QRICH1	protein_coding	0.99607	-0.279294	0	0	1	0.000333479	0.0236096	PsychENCODE_eQTLs	NA	No	NA	0.00616793	rs9870858
SA	ADHD	ENSG00000263506	MIR5193	miRNA	NA	NA	2	18:12:00	0	NA	NA	NA	NA	No	NA	0.00372702	rs9870858
SA	ADHD	ENSG00000263651	AC139451.1	miRNA	NA	NA	1	15:24:00	0	NA	NA	NA	NA	No	NA	0.00372702	rs9870858
SA	BMI	ENSG00000263506	MIR5193	miRNA	NA	NA	2	18:12:00	0	NA	NA	NA	NA	No	NA	NA	rs9870858
SA	BMI	ENSG00000263651	AC139451.1	miRNA	NA	NA	1	15:24:00	0	NA	NA	NA	NA	No	NA	NA	rs9870858
SA	ADHD	ENSG00000187492	CDHR4	protein_coding	0.0134739	0.0436097	1	18:12:00	0	NA	NA	NA	NA	No	NA	NA	rs9870858
SA	BMI	ENSG00000187492	CDHR4	protein_coding	0.0134739	0.0436097	1	18:12:00	0	NA	NA	NA	NA	No	NA	NA	rs9870858
SA	ADHD	ENSG00000182179	UBA7	protein_coding	2.68e-14	-0.315381	2	18:12:00	0	NA	NA	NA	NA	No	NA	0.00372702	rs9870858
SA	BMI	ENSG00000182179	UBA7	protein_coding	2.68e-14	-0.315381	2	18:12:00	0	NA	NA	NA	NA	No	NA	NA	rs9870858
SA	BMI	ENSG00000090238	YPEL3	protein_coding	0.122709	NA	1	16:05:00	6	1.52e-30	1.58e-24	GTEx/v8/Brain_Caudate_basal_ganglia:GTEx/v8/Brain_Cerebellar_Hemisphere:GTEx/v8/Brain_Cerebellum:GTEx/v8/Brain_Cortex:GTEx/v8/Brain_Nucleus_accumbens_basal_ganglia:GTEx/v8/Brain_Spinal_cord_cervical_c-1	NA	No	NA	NA	rs9928448
SI	BMI	ENSG00000090238	YPEL3	protein_coding	0.122709	NA	1	16:05:00	6	1.52e-30	1.58e-24	GTEx/v8/Brain_Caudate_basal_ganglia:GTEx/v8/Brain_Cerebellar_Hemisphere:GTEx/v8/Brain_Cerebellum:GTEx/v8/Brain_Cortex:GTEx/v8/Brain_Nucleus_accumbens_basal_ganglia:GTEx/v8/Brain_Spinal_cord_cervical_c-1	NA	No	NA	NA	rs9928448
SA	SCZ	ENSG00000090238	YPEL3	protein_coding	0.122709	NA	1	16:05:00	6	1.52e-30	1.58e-24	GTEx/v8/Brain_Caudate_basal_ganglia:GTEx/v8/Brain_Cerebellar_Hemisphere:GTEx/v8/Brain_Cerebellum:GTEx/v8/Brain_Cortex:GTEx/v8/Brain_Nucleus_accumbens_basal_ganglia:GTEx/v8/Brain_Spinal_cord_cervical_c-1	NA	No	NA	0.0374966	rs9928448
SA	BMI	ENSG00000169592	INO80E	protein_coding	0.0174147	-1.07729	2	14:19:00	6	3.57e-11	1.13e-13	GTEx/v8/Brain_Caudate_basal_ganglia:GTEx/v8/Brain_Cerebellar_Hemisphere:GTEx/v8/Brain_Cerebellum:GTEx/v8/Brain_Cortex:GTEx/v8/Brain_Frontal_Cortex_BA9:GTEx/v8/Brain_Putamen_basal_ganglia	NA	No	NA	NA	rs9928448
SA	SCZ	ENSG00000169592	INO80E	protein_coding	0.0174147	-1.07729	2	14:19:00	6	3.57e-11	1.13e-13	GTEx/v8/Brain_Caudate_basal_ganglia:GTEx/v8/Brain_Cerebellar_Hemisphere:GTEx/v8/Brain_Cerebellum:GTEx/v8/Brain_Cortex:GTEx/v8/Brain_Frontal_Cortex_BA9:GTEx/v8/Brain_Putamen_basal_ganglia	NA	No	NA	0.0374966	rs9928448
SA	BMI	ENSG00000149922	TBX6	protein_coding	0.0291475	-0.69371	1	16:05:00	6	6.89e-10	1.04e-10	GTEx/v8/Brain_Caudate_basal_ganglia:GTEx/v8/Brain_Cerebellum:GTEx/v8/Brain_Cortex:GTEx/v8/Brain_Frontal_Cortex_BA9:GTEx/v8/Brain_Hippocampus:GTEx/v8/Brain_Nucleus_accumbens_basal_ganglia:GTEx/v8/Brain_Putamen_basal_ganglia:GTEx/v8/Brain_Spinal_cord_cervical_c-1	NA	No	NA	NA	rs9928448
SI	BMI	ENSG00000149922	TBX6	protein_coding	0.0291475	-0.69371	1	16:05:00	6	6.89e-10	1.04e-10	GTEx/v8/Brain_Caudate_basal_ganglia:GTEx/v8/Brain_Cerebellum:GTEx/v8/Brain_Cortex:GTEx/v8/Brain_Frontal_Cortex_BA9:GTEx/v8/Brain_Hippocampus:GTEx/v8/Brain_Nucleus_accumbens_basal_ganglia:GTEx/v8/Brain_Putamen_basal_ganglia:GTEx/v8/Brain_Spinal_cord_cervical_c-1	NA	No	NA	NA	rs9928448
SA	SCZ	ENSG00000149922	TBX6	protein_coding	0.0291475	-0.69371	1	16:05:00	6	6.89e-10	1.04e-10	GTEx/v8/Brain_Caudate_basal_ganglia:GTEx/v8/Brain_Cerebellum:GTEx/v8/Brain_Cortex:GTEx/v8/Brain_Frontal_Cortex_BA9:GTEx/v8/Brain_Hippocampus:GTEx/v8/Brain_Nucleus_accumbens_basal_ganglia:GTEx/v8/Brain_Putamen_basal_ganglia:GTEx/v8/Brain_Spinal_cord_cervical_c-1	NA	No	NA	0.0374966	rs9928448
SA	BMI	ENSG00000250616	RP11-455F5.3	antisense	NA	NA	1	16:05:00	5	5.86e-06	0.00831896	GTEx/v8/Brain_Hypothalamus	NA	No	NA	NA	rs9928448
SI	BMI	ENSG00000250616	RP11-455F5.3	antisense	NA	NA	1	16:05:00	5	5.86e-06	0.00831896	GTEx/v8/Brain_Hypothalamus	NA	No	NA	NA	rs9928448
SA	SCZ	ENSG00000250616	RP11-455F5.3	antisense	NA	NA	1	16:05:00	5	5.86e-06	0.00831896	GTEx/v8/Brain_Hypothalamus	NA	No	NA	0.0374966	rs9928448
SA	BMI	ENSG00000149929	HIRIP3	protein_coding	0.0190028	-1.20371	1	14:18:00	0	NA	NA	NA	NA	No	NA	NA	rs9928448
SI	BMI	ENSG00000149929	HIRIP3	protein_coding	0.0190028	-1.20371	1	14:18:00	0	NA	NA	NA	NA	No	NA	NA	rs9928448
SA	SCZ	ENSG00000149929	HIRIP3	protein_coding	0.0190028	-1.20371	1	14:18:00	0	NA	NA	NA	NA	No	NA	0.0444933	rs9928448
SA	BMI	ENSG00000149927	DOC2A	protein_coding	0.0185536	NA	2	14:19:00	0	NA	NA	NA	NA	No	NA	NA	rs9928448
SI	BMI	ENSG00000149927	DOC2A	protein_coding	0.0185536	NA	2	14:19:00	0	NA	NA	NA	NA	No	NA	NA	rs9928448
SA	SCZ	ENSG00000149927	DOC2A	protein_coding	0.0185536	NA	2	14:19:00	0	NA	NA	NA	NA	No	NA	0.0408112	rs9928448
SA	BMI	ENSG00000102886	GDPD3	protein_coding	1.05e-07	-0.375161	1	16:05:00	0	NA	NA	NA	NA	No	NA	NA	rs9928448
SI	BMI	ENSG00000102886	GDPD3	protein_coding	1.05e-07	-0.375161	1	16:05:00	0	NA	NA	NA	NA	No	NA	NA	rs9928448
SA	SCZ	ENSG00000102886	GDPD3	protein_coding	1.05e-07	-0.375161	1	16:05:00	0	NA	NA	NA	NA	No	NA	NA	rs9928448
SI	BMI	ENSG00000169592	INO80E	protein_coding	0.0174147	-1.07729	2	14:19:00	8	3.57e-11	1.13e-13	PsychENCODE_eQTLs:GTEx/v8/Brain_Caudate_basal_ganglia:GTEx/v8/Brain_Cerebellar_Hemisphere:GTEx/v8/Brain_Cerebellum:GTEx/v8/Brain_Cortex:GTEx/v8/Brain_Frontal_Cortex_BA9:GTEx/v8/Brain_Putamen_basal_ganglia	NA	No	NA	NA	rs9928448;rs7200879
SA	NEU	ENSG00000147905	ZCCHC7	protein_coding	3.37e-09	0.160586	2	14:16:00	3	0.000362271	0.0253035	PsychENCODE_eQTLs	NA	No	NA	NA	rs997318
SA	NEU	ENSG00000216070	AL158155.1	miRNA	NA	NA	1	13.3	0	NA	NA	NA	NA	No	NA	NA	rs997318
SA	DIS	ENSG00000236708	AC073316.1	antisense	NA	NA	1	18:24:00	0	NA	NA	NA	NA	No	NA	NA	rs9986772
SA	ESMK	ENSG00000236708	AC073316.1	antisense	NA	NA	1	18:24:00	0	NA	NA	NA	NA	No	NA	NA	rs9986772
SA	DIS	ENSG00000146555	SDK1	protein_coding	0.005016	2.23971	2	18:24:00	0	NA	NA	NA	NA	No	NA	NA	rs9986772
SA	ESMK	ENSG00000146555	SDK1	protein_coding	0.005016	2.23971	2	18:24:00	0	NA	NA	NA	NA	No	NA	NA	rs9986772

### Sheet: S37
Table S37 - Summary of genesets identified by FUMA GENE2FUNCTION function (from ConjFDR results)
Trait 1	Trait 2	Category	GeneSet	N_genes	N_overlap	genes	p	adjP
SA	DSN	GWAScatalog	A body shape index	361	11	TLR9:NISCH:NEK4:SFMBT1:RP1L1:SOX7:PINX1:FAM167A:EEF1G:MIR3654:TUT1:GANAB	3.14e-06	0.00056982
SA	DSN	GWAScatalog	A body shape index	361	9	TLR9:NISCH:NEK4:SFMBT1:RP1L1:SOX7:PINX1:FAM167A:GANAB	1.65e-05	0.00221084
SA	NEU	GWAScatalog	A body shape index	361	10	NCKIPSD:CCDC71:KLHDC8B:DAG1:BSN:TLR9:NISCH:NEK4:SFMBT1:ZNF322	9.13e-06	0.0011882
SA	RISK	GWAScatalog	A body shape index	361	4	RP1L1:SOX7:PINX1:FAM167A	9.61e-06	0.00354226
SI	NEU	GWAScatalog	A body shape index	361	9	POC1A:STAB1:GLT8D1:NEK4:SFMBT1:OR5V1:ARHGAP27:CRHR1:MAPT	0.000161008	0.0169634
SA	ADHD	TF_targets	AAANWWTGC_UNKNOWN	187	7	DPYSL5:FOXP1:LSAMP:MGLL:MAML3:MEF2C:FOXP2	3.77e-06	0.000600613
SA	DSN	TF_targets	AAANWWTGC_UNKNOWN	187	5	ELAVL4:BCL11A:FZD7:LSAMP:GANAB	0.00100162	0.0490874
SA	ADHD	TF_targets	AAAYWAACM_HFH4_01	255	6	GPX1:CADM2:MGLL:MEF2C:FOXP2:NCAM1	0.000250091	0.00871412
SA	ESMK	TF_targets	AAAYWAACM_HFH4_01	255	6	KLF7:GPX1:CADM2:GOLGA1:NCAM1:ASXL1	0.000387992	0.0160226
SA	BMI	Curated_gene_sets	ACEVEDO_LIVER_CANCER_WITH_H3K27ME3_DN	172	8	HIST2H4A:HIST2H4B:HIST1H4A:HIST1H4B:HIST1H2AB:HIST1H4C:HIST1H2BC:HIST1H2BD:HIST1H2BE:HIST1H4D:HIST1H2BF:HIST1H4E:HIST1H2BG:HIST1H2AE:HIST1H4F:HIST1H2BI:HIST1H4H:HIST1H2BJ:HIST1H2AG:HIST1H2BK:HIST1H4I:HIST1H2AH:HIST1H2AI:HIST1H4J:HIST1H4K:HIST1H2AK:HIST1H2AL:HIST1H4L:HIST1H2AM:HIST1H2BO:HIST4H4	2.89e-08	2.44e-06
SA	BMI	Chemical_and_Genetic_pertubation	ACEVEDO_LIVER_CANCER_WITH_H3K27ME3_DN	172	8	HIST2H4A:HIST2H4B:HIST1H4A:HIST1H4B:HIST1H2AB:HIST1H4C:HIST1H2BC:HIST1H2BD:HIST1H2BE:HIST1H4D:HIST1H2BF:HIST1H4E:HIST1H2BG:HIST1H2AE:HIST1H4F:HIST1H2BI:HIST1H4H:HIST1H2BJ:HIST1H2AG:HIST1H2BK:HIST1H4I:HIST1H2AH:HIST1H2AI:HIST1H4J:HIST1H4K:HIST1H2AK:HIST1H2AL:HIST1H4L:HIST1H2AM:HIST1H2BO:HIST4H4	2.89e-08	3.46e-05
SA	BD	Curated_gene_sets	ACEVEDO_LIVER_CANCER_WITH_H3K27ME3_DN	172	9	HIST2H4A:HIST2H4B:HIST1H4A:HIST1H4B:HIST1H2AB:HIST1H4C:HIST1H2BC:HIST1H2BD:HIST1H2BE:HIST1H4D:HIST1H2BF:HIST1H4E:HIST1H2BG:HIST1H2AE:HIST1H4F:HIST1H2BI:HIST1H4H:HIST1H2BJ:HIST1H2AG:HIST1H2BK:HIST1H4I:HIST1H2AH:HIST1H2AI:HIST1H2AJ:HIST1H4J:HIST1H4K:HIST1H2AK:HIST1H2AL:HIST1H4L:HIST1H2AM:HIST1H2BO:HIST4H4	3.54e-10	2.84e-08
SA	BD	Curated_gene_sets	ACEVEDO_LIVER_CANCER_WITH_H3K27ME3_DN	172	9	HIST2H4A:HIST2H4B:HIST1H4A:HIST1H4B:HIST1H2AB:HIST1H4C:HIST1H2BC:HIST1H2BD:HIST1H2BE:HIST1H4D:HIST1H2BF:HIST1H4E:HIST1H2BG:HIST1H2AE:HIST1H4F:HIST1H2BI:HIST1H4H:HIST1H2BJ:HIST1H2AG:HIST1H2BK:HIST1H4I:HIST1H2AH:HIST1H2AI:HIST1H2AJ:HIST1H4J:HIST1H4K:HIST1H2AK:HIST1H2AL:HIST1H4L:HIST1H2AM:HIST1H2BO:HIST4H4	4.14e-10	3.28e-08
SA	BD	Chemical_and_Genetic_pertubation	ACEVEDO_LIVER_CANCER_WITH_H3K27ME3_DN	172	9	HIST2H4A:HIST2H4B:HIST1H4A:HIST1H4B:HIST1H2AB:HIST1H4C:HIST1H2BC:HIST1H2BD:HIST1H2BE:HIST1H4D:HIST1H2BF:HIST1H4E:HIST1H2BG:HIST1H2AE:HIST1H4F:HIST1H2BI:HIST1H4H:HIST1H2BJ:HIST1H2AG:HIST1H2BK:HIST1H4I:HIST1H2AH:HIST1H2AI:HIST1H2AJ:HIST1H4J:HIST1H4K:HIST1H2AK:HIST1H2AL:HIST1H4L:HIST1H2AM:HIST1H2BO:HIST4H4	4.14e-10	4.7e-07
SA	BD	Chemical_and_Genetic_pertubation	ACEVEDO_LIVER_CANCER_WITH_H3K27ME3_DN	172	9	HIST2H4A:HIST2H4B:HIST1H4A:HIST1H4B:HIST1H2AB:HIST1H4C:HIST1H2BC:HIST1H2BD:HIST1H2BE:HIST1H4D:HIST1H2BF:HIST1H4E:HIST1H2BG:HIST1H2AE:HIST1H4F:HIST1H2BI:HIST1H4H:HIST1H2BJ:HIST1H2AG:HIST1H2BK:HIST1H4I:HIST1H2AH:HIST1H2AI:HIST1H2AJ:HIST1H4J:HIST1H4K:HIST1H2AK:HIST1H2AL:HIST1H4L:HIST1H2AM:HIST1H2BO:HIST4H4	3.54e-10	4.97e-07
SA	SCZ	Curated_gene_sets	ACEVEDO_LIVER_CANCER_WITH_H3K27ME3_DN	172	9	HIST2H4A:HIST2H4B:HIST1H4A:HIST1H4B:HIST1H2AB:HIST1H4C:HIST1H2BC:HIST1H2BD:HIST1H2BE:HIST1H4D:HIST1H2BF:HIST1H4E:HIST1H2BG:HIST1H2AE:HIST1H4F:HIST1H2BI:HIST1H4H:HIST1H2BJ:HIST1H2AG:HIST1H2BK:HIST1H4I:HIST1H2AH:HIST1H2AI:HIST1H2AJ:HIST1H4J:HIST1H4K:HIST1H2AK:HIST1H2AL:HIST1H4L:HIST1H2AM:HIST1H2BO:HIST4H4	1.42e-06	0.000109769
SA	SCZ	Chemical_and_Genetic_pertubation	ACEVEDO_LIVER_CANCER_WITH_H3K27ME3_DN	172	9	HIST2H4A:HIST2H4B:HIST1H4A:HIST1H4B:HIST1H2AB:HIST1H4C:HIST1H2BC:HIST1H2BD:HIST1H2BE:HIST1H4D:HIST1H2BF:HIST1H4E:HIST1H2BG:HIST1H2AE:HIST1H4F:HIST1H2BI:HIST1H4H:HIST1H2BJ:HIST1H2AG:HIST1H2BK:HIST1H4I:HIST1H2AH:HIST1H2AI:HIST1H2AJ:HIST1H4J:HIST1H4K:HIST1H2AK:HIST1H2AL:HIST1H4L:HIST1H2AM:HIST1H2BO:HIST4H4	1.42e-06	0.00120847
SA	BMI	Curated_gene_sets	ACEVEDO_LIVER_CANCER_WITH_H3K9ME3_DN	96	7	HIST2H4A:HIST2H4B:HIST1H4A:HIST1H4B:HIST1H2AB:HIST1H4C:HIST1H4D:HIST1H4E:HIST1H2AE:HIST1H4F:HIST1H4H:HMGN4:HIST1H2BJ:HIST1H2AG:HIST1H2BK:HIST1H4I:HIST1H2AH:HIST1H2AI:HIST1H4J:HIST1H4K:HIST1H2AK:HIST1H2BN:HIST1H2AL:HIST1H4L:HIST1H2AM:HIST4H4	9.99e-09	8.65e-07
SA	BMI	Chemical_and_Genetic_pertubation	ACEVEDO_LIVER_CANCER_WITH_H3K9ME3_DN	96	7	HIST2H4A:HIST2H4B:HIST1H4A:HIST1H4B:HIST1H2AB:HIST1H4C:HIST1H4D:HIST1H4E:HIST1H2AE:HIST1H4F:HIST1H4H:HMGN4:HIST1H2BJ:HIST1H2AG:HIST1H2BK:HIST1H4I:HIST1H2AH:HIST1H2AI:HIST1H4J:HIST1H4K:HIST1H2AK:HIST1H2BN:HIST1H2AL:HIST1H4L:HIST1H2AM:HIST4H4	9.99e-09	3.4e-05
SA	BD	Curated_gene_sets	ACEVEDO_LIVER_CANCER_WITH_H3K9ME3_DN	96	8	HIST2H4A:HIST2H4B:HIST1H4A:HIST1H4B:HIST1H2AB:HIST1H4C:HIST1H4D:HIST1H4E:HIST1H2AE:HIST1H4F:HIST1H4H:HMGN4:HIST1H2BJ:HIST1H2AG:HIST1H2BK:HIST1H4I:HIST1H2AH:HIST1H2AI:HIST1H2AJ:HIST1H4J:HIST1H4K:HIST1H2AK:HIST1H2BN:HIST1H2AL:HIST1H4L:HIST1H2AM:HIST4H4	8.7e-11	7.15e-09
SA	BD	Curated_gene_sets	ACEVEDO_LIVER_CANCER_WITH_H3K9ME3_DN	96	8	HIST2H4A:HIST2H4B:HIST1H4A:HIST1H4B:HIST1H2AB:HIST1H4C:HIST1H4D:HIST1H4E:HIST1H2AE:HIST1H4F:HIST1H4H:HMGN4:HIST1H2BJ:HIST1H2AG:HIST1H2BK:HIST1H4I:HIST1H2AH:HIST1H2AI:HIST1H2AJ:HIST1H4J:HIST1H4K:HIST1H2AK:HIST1H2BN:HIST1H2AL:HIST1H4L:HIST1H2AM:HIST4H4	1e-10	8.12e-09
SA	BD	Chemical_and_Genetic_pertubation	ACEVEDO_LIVER_CANCER_WITH_H3K9ME3_DN	96	8	HIST2H4A:HIST2H4B:HIST1H4A:HIST1H4B:HIST1H2AB:HIST1H4C:HIST1H4D:HIST1H4E:HIST1H2AE:HIST1H4F:HIST1H4H:HMGN4:HIST1H2BJ:HIST1H2AG:HIST1H2BK:HIST1H4I:HIST1H2AH:HIST1H2AI:HIST1H2AJ:HIST1H4J:HIST1H4K:HIST1H2AK:HIST1H2BN:HIST1H2AL:HIST1H4L:HIST1H2AM:HIST4H4	1e-10	1.7e-07
SA	BD	Chemical_and_Genetic_pertubation	ACEVEDO_LIVER_CANCER_WITH_H3K9ME3_DN	96	8	HIST2H4A:HIST2H4B:HIST1H4A:HIST1H4B:HIST1H2AB:HIST1H4C:HIST1H4D:HIST1H4E:HIST1H2AE:HIST1H4F:HIST1H4H:HMGN4:HIST1H2BJ:HIST1H2AG:HIST1H2BK:HIST1H4I:HIST1H2AH:HIST1H2AI:HIST1H2AJ:HIST1H4J:HIST1H4K:HIST1H2AK:HIST1H2BN:HIST1H2AL:HIST1H4L:HIST1H2AM:HIST4H4	8.7e-11	2.96e-07
SA	NEU	Curated_gene_sets	ACEVEDO_LIVER_CANCER_WITH_H3K9ME3_DN	96	5	HIST2H4A:HIST2H4B:SLC25A12:HAT1:HIST1H4A:HIST1H4B:HIST1H4C:HIST1H4D:HIST1H4E:HIST1H4F:HIST1H4H:HIST1H2AG:HIST1H4I:HIST1H2AH:HIST1H2AI:HIST1H2AJ:HIST1H4J:HIST1H4K:HIST1H2AK:HIST1H2AL:HIST1H4L:HIST1H2AM:HIST4H4	9.71e-05	0.0137128
SA	SCZ	Curated_gene_sets	ACEVEDO_LIVER_CANCER_WITH_H3K9ME3_DN	96	9	HIST2H4A:HIST2H4B:HIST1H4A:HIST1H4B:HIST1H2AB:HIST1H4C:HIST1H4D:HIST1H4E:HIST1H2AE:HIST1H4F:HIST1H4H:HMGN4:HIST1H2BJ:HIST1H2AG:HIST1H2BK:HIST1H4I:HIST1H2AH:HIST1H2AI:HIST1H2AJ:HIST1H4J:HIST1H4K:HIST1H2AK:HIST1H2BN:HIST1H2AL:HIST1H4L:HIST1H2AM:KIF20B:HIST4H4	9.38e-09	8.35e-07
SA	SCZ	Chemical_and_Genetic_pertubation	ACEVEDO_LIVER_CANCER_WITH_H3K9ME3_DN	96	9	HIST2H4A:HIST2H4B:HIST1H4A:HIST1H4B:HIST1H2AB:HIST1H4C:HIST1H4D:HIST1H4E:HIST1H2AE:HIST1H4F:HIST1H4H:HMGN4:HIST1H2BJ:HIST1H2AG:HIST1H2BK:HIST1H4I:HIST1H2AH:HIST1H2AI:HIST1H2AJ:HIST1H4J:HIST1H4K:HIST1H2AK:HIST1H2BN:HIST1H2AL:HIST1H4L:HIST1H2AM:KIF20B:HIST4H4	9.38e-09	3.19e-05
SI	NEU	Curated_gene_sets	ACEVEDO_LIVER_CANCER_WITH_H3K9ME3_DN	96	6	HIST2H4A:HIST2H4B:SLC25A12:HAT1:HIST1H4A:HIST1H4B:HIST1H4C:HIST1H4D:HIST1H4E:HIST1H4F:HIST1H4H:HIST1H2AG:HIST1H4I:HIST1H2AH:HIST1H2AI:HIST1H2AJ:HIST1H4J:HIST1H4K:HIST1H2AK:HIST1H2AL:HIST1H4L:HIST1H2AM:TRAPPC9:HIST4H4	1.41e-05	0.00410271
SI	NEU	Chemical_and_Genetic_pertubation	ACEVEDO_LIVER_CANCER_WITH_H3K9ME3_DN	96	6	HIST2H4A:HIST2H4B:SLC25A12:HAT1:HIST1H4A:HIST1H4B:HIST1H4C:HIST1H4D:HIST1H4E:HIST1H4F:HIST1H4H:HIST1H2AG:HIST1H4I:HIST1H2AH:HIST1H2AI:HIST1H2AJ:HIST1H4J:HIST1H4K:HIST1H2AK:HIST1H2AL:HIST1H4L:HIST1H2AM:TRAPPC9:HIST4H4	1.41e-05	0.0480726
SI	SCZ	Curated_gene_sets	ACEVEDO_LIVER_CANCER_WITH_H3K9ME3_DN	96	5	HIST2H4A:HIST2H4B:SLC25A12:HAT1:HIST1H4A:HIST1H4B:HIST1H4C:HIST1H4D:HIST1H4E:HIST1H4F:HIST1H4H:HIST1H2AG:HIST1H4I:HIST1H2AH:HIST1H2AI:HIST1H2AJ:HIST1H4J:HIST1H4K:HIST1H2AK:HIST1H2AL:HIST1H4L:HIST1H2AM:HIST4H4	6.3e-05	0.00930611
SA	DSN	TF_targets	ADCYAP1_TARGET_GENES	8	2	WDR82:GLYCTK	0.000449226	0.0429785
SA	SCZ	TF_targets	ADCYAP1_TARGET_GENES	8	2	WDR82:GLYCTK	0.00106101	0.0322189
SI	NEU	GWAScatalog	Adult body size	481	10	PTBP2:NRXN1:METAP1D:MAD1L1:TRPS1:TTC12:IGSF9B:PRKD1:LRFN5:STX1B	0.000301512	0.0266838
SI	SCZ	GWAScatalog	Adult body size	481	9	METAP1D:MAD1L1:TRPS1:CELF2:SUFU:IGSF9B:HS6ST3:PRKD1:ABHD17C	0.000253811	0.0224623
SA	ADHD	TF_targets	AEBP2_TARGET_GENES	1087	14	INPP5B:IPO13:HYAL3:FOXP1:LINC00461:GPR98:ZDHHC5:MED19:TMX2:RAB5B:C14orf37:PSMA3:RP11-349A22.5:ARID4A	1.87e-05	0.00160459
SA	ADHD	GWAScatalog	Age at first birth	78	8	ST3GAL3:RNF123:RBM6:HYAL3:CADM2:MAML3:SDK1:FOXP2	2.66e-10	7.85e-08
SA	DSN	GWAScatalog	Age at first birth	78	4	RNF123:RBM6:HYAL3:SDK1	0.000288977	0.0272049
SA	EA	GWAScatalog	Age at first birth	78	4	ST3GAL3:RNF123:RBM6:HYAL3	5.48e-06	0.00121319
SA	EA	GWAScatalog	Age at first birth	78	4	ST3GAL3:RNF123:RBM6:HYAL3	5.48e-06	0.00121319
SA	ESMK	GWAScatalog	Age at first birth	78	8	ST3GAL3:RP4-598G3.1:SYT14:RNF123:RBM6:HYAL3:CADM2:SDK1	5.13e-10	2.27e-07
SA	MSCP	GWAScatalog	Age at first birth	78	4	RNF123:RBM6:HYAL3:SDK1	3.38e-06	0.000831013
SA	MSCP	GWAScatalog	Age at first birth	78	4	RNF123:RBM6:HYAL3:SDK1	3.38e-06	0.000831013
SA	ADHD	GWAScatalog	Age at first sexual intercourse	193	11	ST3GAL3:FOXP1:CADM2:LSAMP:MAML3:LINC00461:SDK1:FOXP2:NCAM1:ARID4A:FURIN	6.24e-11	2.3e-08
SA	BMI	GWAScatalog	Age at first sexual intercourse	193	6	PTBP2:BTN1A1:TSNARE1:NCAM1:HS6ST3:BPTF	1.75e-05	0.00276282
SA	BD	GWAScatalog	Age at first sexual intercourse	193	7	ST3GAL3:LSAMP:BTN1A1:TSNARE1:NCAM1:HS6ST3:FURIN	4.48e-07	0.000132278
SA	BD	GWAScatalog	Age at first sexual intercourse	193	7	ST3GAL3:LSAMP:BTN1A1:TSNARE1:NCAM1:HS6ST3:FURIN	5.04e-07	0.000148743
SA	DSN	GWAScatalog	Age at first sexual intercourse	193	11	PTBP2:BCL11A:FZD7:LSAMP:SDK1:NCAM1:ARID4A:SEMA6D:FURIN:BPTF:BRWD1	3.91e-10	1.44e-07
SA	DSN	GWAScatalog	Age at first sexual intercourse	193	10	PTBP2:FZD7:LSAMP:SDK1:NCAM1:ARID4A:SEMA6D:FURIN:BPTF:BRWD1	7.27e-08	2.01e-05
SA	ESMK	GWAScatalog	Age at first sexual intercourse	193	12	ST3GAL3:FZD7:CADM2:LSAMP:SDK1:NECAB1:NCAM1:ARID4A:SEMA6D:FURIN:KIF3B:BRWD1	7.65e-12	1.69e-08
SA	INS	GWAScatalog	Age at first sexual intercourse	193	3	LSAMP:SDK1:NCAM1	2e-06	0.00442202
SA	INS	GWAScatalog	Age at first sexual intercourse	193	3	LSAMP:SDK1:NCAM1	2e-06	0.00442202
SA	NEU	GWAScatalog	Age at first sexual intercourse	193	7	PTBP2:ERBB4:RHOA:TSNARE1:NCAM1:FURIN:TCF4	3.95e-05	0.00460217
SA	SCZ	GWAScatalog	Age at first sexual intercourse	193	8	ST3GAL3:PTBP2:FOXP1:LSAMP:BTN1A1:TSNARE1:FURIN:TCF4	3.02e-05	0.00460234
SI	SCZ	GWAScatalog	Age at first sexual intercourse	193	6	MAD1L1:TRPS1:CELF2:AS3MT:HS6ST3:FURIN	0.000201342	0.0193682
SI	RISK	TF_targets	AHRR_TARGET_GENES	1202	11	HIST1H3A:HIST1H3B:HIST1H3C:HIST1H3D:HIST1H3E:HIST1H3F:HIST1H3G:HIST1H3H:HIST1H3I:HIST1H3J:ZKSCAN8:ZSCAN9:FRAT1:RRP12:RIN1:B3GNT1:SLC29A2:MRPL45P2:KPNB1:PNPO	2.76e-05	0.0154045
SA	ADHD	GWAScatalog	Alcohol consumption	71	4	CADM2:LINC00461:MEF2C:ACTR10	0.000105782	0.00995924
SA	ESMK	GWAScatalog	Alcohol consumption	71	4	ELAVL4:SYT14:CADM2:ACTR10	0.000144829	0.0200271
SA	ADHD	GWAScatalog	Alcohol consumption (drinks per week)	87	4	CADM2:TMEM161B:MEF2C:ARID4A	0.000232437	0.0205404
SI	ASD	GWAScatalog	Alcohol consumption (drinks per week)	87	3	CRHR1:MAPT:WNT3	0.000124089	0.0238736
SI	ASD	GWAScatalog	Alcohol consumption (drinks per week)	87	3	CRHR1:MAPT:WNT3	0.000124089	0.0238736
SI	DSN	GWAScatalog	Alcohol consumption (drinks per week)	87	4	MAD1L1:CRHR1:MAPT:WNT3	1.91e-05	0.00318298
SI	NEU	GWAScatalog	Alcohol consumption (drinks per week)	87	5	MAD1L1:ANKK1:CRHR1:MAPT:WNT3	0.000112587	0.0121512
SI	SCZ	GWAScatalog	Alcohol consumption (drinks per week)	87	4	MAD1L1:CRHR1:MAPT:WNT3	0.000569359	0.0419902
SA	ADHD	GWAScatalog	Alcohol consumption in current drinkers	7	2	CADM2:ARID4A	0.000242366	0.0205404
SA	ESMK	GWAScatalog	Alcohol consumption in current drinkers	7	2	CADM2:ARID4A	0.000284965	0.0331835
SI	ASD	GWAScatalog	Alcohol use disorder (total score)	28	6	PLEKHM1:CRHR1:SPPL2C:MAPT:STH:WNT3	3.98e-13	5.88e-10
SI	ASD	GWAScatalog	Alcohol use disorder (total score)	28	6	PLEKHM1:CRHR1:SPPL2C:MAPT:STH:WNT3	3.98e-13	5.88e-10
SI	DSN	GWAScatalog	Alcohol use disorder (total score)	28	6	PLEKHM1:CRHR1:SPPL2C:MAPT:STH:WNT3	9.38e-12	1.04e-08
SI	NEU	GWAScatalog	Alcohol use disorder (total score)	28	6	PLEKHM1:CRHR1:SPPL2C:MAPT:STH:WNT3	7.76e-09	2.86e-06
SI	SCZ	GWAScatalog	Alcohol use disorder (total score)	28	6	PLEKHM1:CRHR1:SPPL2C:MAPT:STH:WNT3	2.04e-09	1e-06
SI	ADHD	GWAScatalog	Alloimmunization response to red blood cell transfusion in sickle cell anemia	3	2	ARAP1:STARD10	3.58e-05	0.0226219
SA	ESMK	GWAScatalog	Alopecia areata	76	4	HSD11B1:SYT14:SERTAD4:HHAT	0.000188544	0.0238373
SI	ESMK	GWAScatalog	Alopecia areata	76	6	MAGI3:PHTF1:RSBN1:PTPN22:AP4B1:DCLRE1B	8.22e-10	1.82e-06
SI	ASD	GWAScatalog	Alzheimer's disease in APOE e4- carriers	33	3	CRHR1:MAPT:WNT3	6.65e-06	0.00167984
SI	ASD	GWAScatalog	Alzheimer's disease in APOE e4- carriers	33	3	CRHR1:MAPT:WNT3	6.65e-06	0.00167984
SI	DSN	GWAScatalog	Alzheimer's disease in APOE e4- carriers	33	3	CRHR1:MAPT:WNT3	2.96e-05	0.00437122
SI	SCZ	GWAScatalog	Alzheimer's disease in APOE e4- carriers	33	3	CRHR1:MAPT:WNT3	0.000396328	0.0318864
SA	SCZ	GWAScatalog	Alzheimer's disease or fasting glucose levels (pleiotropy)	44	12	CKAP5:MIR5582:SNORD67:LRP4:ARFGAP2:PACSIN3:ACP2:NR1H3:MADD:SLC39A13:KBTBD4:FAM180B	4.07e-17	3e-14
SA	BD	GWAScatalog	Amyotrophic lateral sclerosis (age of onset)	8	2	PTPRF:ST3GAL3	0.000168348	0.0392073
SA	BD	GWAScatalog	Amyotrophic lateral sclerosis (age of onset)	8	2	PTPRF:ST3GAL3	0.000162763	0.0400126
SA	EA	GWAScatalog	Amyotrophic lateral sclerosis (age of onset)	8	2	PTPRF:ST3GAL3	6.02e-05	0.0106482
SA	EA	GWAScatalog	Amyotrophic lateral sclerosis (age of onset)	8	2	PTPRF:ST3GAL3	6.02e-05	0.0106482
SA	ESMK	GWAScatalog	Amyotrophic lateral sclerosis (age of onset)	8	2	PTPRF:ST3GAL3	0.000379032	0.0430056
SA	ADHD	GWAScatalog	Anorexia nervosa	153	5	TMEM161B:MEF2C:CTNND1:FURIN:FES	0.000186499	0.016842
SA	BD	GWAScatalog	Anorexia nervosa	153	8	PTPRF:ZSCAN31:ZKSCAN3:TSNARE1:DRD2:BCL11B:FURIN:FES	3.64e-09	1.34e-06
SA	BD	GWAScatalog	Anorexia nervosa	153	8	PTPRF:ZSCAN31:ZKSCAN3:TSNARE1:DRD2:BCL11B:FURIN:FES	4.18e-09	1.54e-06
SA	DSN	GWAScatalog	Anorexia nervosa	153	6	PTPRF:ITIH4:FURIN:FES:SHISA9:RPS19BP1	3.82e-05	0.00469325
SA	EA	GWAScatalog	Anorexia nervosa	153	4	HYI:PTPRF:TMEM161B:MEF2C	7.79e-05	0.0123149
SA	EA	GWAScatalog	Anorexia nervosa	153	4	HYI:PTPRF:TMEM161B:MEF2C	7.79e-05	0.0123149
SA	ESMK	GWAScatalog	Anorexia nervosa	153	5	HYI:PTPRF:LRFN5:FURIN:FES	0.000272456	0.0325842
SA	NEU	GWAScatalog	Anorexia nervosa	153	9	ITIH4:ZSCAN31:ZKSCAN3:TSNARE1:ZCCHC7:CTNND1:FURIN:FES:TCF4	5.15e-08	9.92e-06
SA	RISK	GWAScatalog	Anorexia nervosa	153	3	ZCCHC7:FURIN:FES	2.9e-05	0.00801046
SA	SCZ	GWAScatalog	Anorexia nervosa	153	11	ITIH4:ZSCAN31:ZKSCAN3:TSNARE1:ZCCHC7:DRD2:NXPH4:BCL11B:FURIN:FES:TCF4	3.45e-09	1.02e-06
SI	BD	GWAScatalog	Anorexia nervosa	153	6	ZSCAN31:ZKSCAN3:MAD1L1:DRD2:FURIN:FES	8.34e-07	0.000461485
SI	DSN	GWAScatalog	Anorexia nervosa	153	5	MAD1L1:TRIM8:ARL3:FURIN:FES	8.51e-06	0.00179244
SI	INS	GWAScatalog	Anorexia nervosa	153	3	TRIM8:ARL3:LRFN5	2.04e-05	0.0112671
SI	INS	GWAScatalog	Anorexia nervosa	153	3	TRIM8:ARL3:LRFN5	2.04e-05	0.0112671
SI	NEU	GWAScatalog	Anorexia nervosa	153	9	ITIH4:ZSCAN31:ZKSCAN3:MAD1L1:CTNND1:IGSF9B:LRFN5:FURIN:FES	1.59e-07	4.14e-05
SI	RISK	GWAScatalog	Anorexia nervosa	153	5	ZSCAN31:ZKSCAN3:SRPK2:FURIN:FES	1.61e-05	0.010175
SI	SCZ	GWAScatalog	Anorexia nervosa	153	11	ZSCAN31:ZKSCAN3:MAD1L1:SRPK2:TRIM8:ARL3:CNNM2:NT5C2:IGSF9B:FURIN:FES	6.86e-11	5.77e-08
SA	DSN	GWAScatalog	Anxiety/tension (special factor of neuroticism)	11	3	ITIH4:SOX7:PINX1	1.04e-05	0.00154042
SA	DSN	GWAScatalog	Anxiety/tension (special factor of neuroticism)	11	3	ITIH4:SOX7:PINX1	2.22e-05	0.00327375
SA	NEU	GWAScatalog	Anxiety/tension (special factor of neuroticism)	11	3	DPYD:ITIH4:TSNARE1	1.69e-05	0.00207507
SA	RISK	GWAScatalog	Anxiety/tension (special factor of neuroticism)	11	2	SOX7:PINX1	8.47e-06	0.00340786
SA	SCZ	GWAScatalog	Anxiety/tension (special factor of neuroticism)	11	3	DPYD:ITIH4:TSNARE1	3.81e-05	0.00562204
SI	INS	TF_targets	AP1_Q2	257	3	ACTR1A:SUFU:TRIM8	9.54e-05	0.0362965
SI	INS	TF_targets	AP1_Q2	257	3	ACTR1A:SUFU:TRIM8	9.54e-05	0.0362965
SI	CPD	TF_targets	AP4_Q6_01	250	4	ORAI3:HSD3B7:ZNF668:ZNF646	0.000119532	0.0479076
SA	ADHD	TF_targets	AREB6_02	244	5	SLC6A9:GPX1:CADM2:GRID2:RAB5B	0.00154652	0.0244461
SA	ESMK	TF_targets	AREB6_04	241	6	ELAVL4:SERTAD4:KLF7:CADM2:NR6A1:FES	0.000287209	0.0160226
SI	SCZ	GWAScatalog	Arsenic metabolism	2	2	AS3MT:CNNM2	1.87e-05	0.00306896
SA	ADHD	TF_targets	ASH1L_TARGET_GENES	1280	12	INPP5B:ST3GAL3:AGBL5:WDR6:NUCB2:ZDHHC5:MED19:TMX2:RAB5B:C14orf37:RP11-349A22.5:ARID4A	0.0013843	0.0243747
SA	BMI	GWAScatalog	Asthma and major depressive disorder	36	5	PRSS16:ZNF184:ZSCAN16-AS1:ZKSCAN8:PGBD1	5.37e-08	1.13e-05
SA	BD	GWAScatalog	Asthma and major depressive disorder	36	10	PRSS16:ZNF184:ZNF165:ZSCAN16-AS1:ZKSCAN8:ZSCAN9:PGBD1:ZSCAN31:ZKSCAN3:ZSCAN23	8.2e-19	1.21e-15
SA	BD	GWAScatalog	Asthma and major depressive disorder	36	10	PRSS16:ZNF184:ZNF165:ZSCAN16-AS1:ZKSCAN8:ZSCAN9:PGBD1:ZSCAN31:ZKSCAN3:ZSCAN23	9.84e-19	1.45e-15
SA	NEU	GWAScatalog	Asthma and major depressive disorder	36	6	PRSS16:ZKSCAN8:ZSCAN9:ZSCAN31:ZKSCAN3:ZSCAN23	1.77e-08	3.73e-06
SA	SCZ	GWAScatalog	Asthma and major depressive disorder	36	10	PRSS16:ZNF184:ZNF165:ZSCAN16-AS1:ZKSCAN8:ZSCAN9:PGBD1:ZSCAN31:ZKSCAN3:ZSCAN23	1.49e-14	9.45e-12
SI	BMI	GWAScatalog	Asthma and major depressive disorder	36	7	PRSS16:ZKSCAN8:ZSCAN9:PGBD1:ZSCAN31:ZKSCAN3:ZSCAN23	2.73e-13	6.04e-10
SI	BD	GWAScatalog	Asthma and major depressive disorder	36	10	PRSS16:ZNF165:ZKSCAN8:ZSCAN9:PGBD1:ZSCAN31:ZKSCAN3:ZSCAN23:OR5V1:OR11A1	1.68e-19	7.44e-16
SI	NEU	GWAScatalog	Asthma and major depressive disorder	36	10	PRSS16:ZNF165:ZKSCAN8:ZSCAN9:PGBD1:ZSCAN31:ZKSCAN3:ZSCAN23:OR5V1:OR11A1	3.51e-15	2.59e-12
SI	RISK	GWAScatalog	Asthma and major depressive disorder	36	10	PRSS16:ZNF165:ZKSCAN8:ZSCAN9:PGBD1:ZSCAN31:ZKSCAN3:ZSCAN23:OR5V1:OR11A1	1.35e-19	5.99e-16
SI	SCZ	GWAScatalog	Asthma and major depressive disorder	36	10	PRSS16:ZNF165:ZKSCAN8:ZSCAN9:PGBD1:ZSCAN31:ZKSCAN3:ZSCAN23:OR5V1:OR11A1	3.6e-16	3.98e-13
SA	ADHD	GWAScatalog	Attention deficit hyperactivity disorder	90	5	ST3GAL3:FOXP1:LINC00461:MEF2C:FOXP2	1.48e-05	0.00160149
SA	EA	GWAScatalog	Attention deficit hyperactivity disorder	90	5	PTPRF:ST3GAL3:FOXP1:LINC00461:MEF2C	2.21e-07	5.44e-05
SA	EA	GWAScatalog	Attention deficit hyperactivity disorder	90	5	PTPRF:ST3GAL3:FOXP1:LINC00461:MEF2C	2.21e-07	5.44e-05
SA	ADHD	GWAScatalog	Attention deficit hyperactivity disorder or cannabis use	5	3	SLC6A9:LINC00461:FOXP2	3.9e-07	5.75e-05
SA	DSN	GWAScatalog	Attention deficit hyperactivity disorder or cannabis use	5	2	PTPRF:SEMA6D	0.000161719	0.0170382
SA	DSN	GWAScatalog	Attention deficit hyperactivity disorder or cannabis use	5	2	PTPRF:SEMA6D	0.000267322	0.0288512
SA	EA	GWAScatalog	Attention deficit hyperactivity disorder or cannabis use	5	2	PTPRF:LINC00461	2.15e-05	0.00433369
SA	EA	GWAScatalog	Attention deficit hyperactivity disorder or cannabis use	5	2	PTPRF:LINC00461	2.15e-05	0.00433369
SA	ESMK	GWAScatalog	Attention deficit hyperactivity disorder or cannabis use	5	2	PTPRF:SEMA6D	0.000136359	0.0194859
SA	DSN	GWAScatalog	Autism spectrum disorder	30	3	PTBP2:SOX7:PINX1	0.000242982	0.0238932
SA	DSN	GWAScatalog	Autism spectrum disorder	30	3	PTBP2:SOX7:PINX1	0.000507962	0.0499496
SA	RISK	GWAScatalog	Autism spectrum disorder	30	2	SOX7:PINX1	6.67e-05	0.0140592
SA	ADHD	GWAScatalog	Autism spectrum disorder or schizophrenia	405	18	ST3GAL3:ARTN:IPO13:ATP6V0B:B4GALT2:CCDC24:SLC6A9:FOXP1:MIR1284:MEF2C-AS1:SERPING1:CLP1:ZDHHC5:MED19:TMX2:CTNND1:FURIN:FES	2.09e-15	1.54e-12
SA	BMI	GWAScatalog	Autism spectrum disorder or schizophrenia	405	24	DPYD:MIR137HG:BRINP2:BTN3A2:BTN2A2:BTN3A1:BTN3A3:BTN2A1:BTN1A1:HMGN4:ZNF322:MIR3143:PRSS16:ZNF184:ZSCAN16-AS1:ZKSCAN8:PGBD1:TSNARE1:HIRIP3:INO80E:DOC2A:TBX6:YPEL3:GDPD3	9.5e-26	2.1e-22
SA	BD	GWAScatalog	Autism spectrum disorder or schizophrenia	405	26	PTPRF:ST3GAL3:ARTN:BTN3A2:BTN2A2:BTN3A1:BTN3A3:BTN2A1:BTN1A1:HMGN4:ZNF322:MIR3143:PRSS16:ZNF184:ZNF165:ZSCAN16-AS1:ZKSCAN8:ZSCAN9:PGBD1:ZSCAN31:ZKSCAN3:ZSCAN23:TSNARE1:DRD2:FURIN:FES	7.37e-31	3.26e-27
SA	BD	GWAScatalog	Autism spectrum disorder or schizophrenia	405	26	PTPRF:ST3GAL3:ARTN:BTN3A2:BTN2A2:BTN3A1:BTN3A3:BTN2A1:BTN1A1:HMGN4:ZNF322:MIR3143:PRSS16:ZNF184:ZNF165:ZSCAN16-AS1:ZKSCAN8:ZSCAN9:PGBD1:ZSCAN31:ZKSCAN3:ZSCAN23:TSNARE1:DRD2:FURIN:FES	1.28e-30	5.67e-27
SA	DSN	GWAScatalog	Autism spectrum disorder or schizophrenia	405	19	PTPRF:ARTN:ALAS1:TLR9:TWF2:PPM1M:WDR82:MIRLET7G:GLYCTK:DNAH1:NISCH:NT5DC2:SPCS1:NEK4:ITIH4:SFMBT1:FURIN:FES:MCHR1	3.13e-15	1.93e-12
SA	DSN	GWAScatalog	Autism spectrum disorder or schizophrenia	405	20	PTPRF:ARTN:ALAS1:TLR9:TWF2:PPM1M:WDR82:MIRLET7G:GLYCTK:MIR135A1:DNAH1:NISCH:NT5DC2:SPCS1:NEK4:ITIH4:SFMBT1:FURIN:FES:MCHR1	3.25e-14	4.34e-11
SA	EA	GWAScatalog	Autism spectrum disorder or schizophrenia	405	8	PTPRF:ST3GAL3:ARTN:ATP6V0B:B4GALT2:FOXP1:MIR1284:MEF2C-AS1	1.17e-07	3.05e-05
SA	EA	GWAScatalog	Autism spectrum disorder or schizophrenia	405	8	PTPRF:ST3GAL3:ARTN:ATP6V0B:B4GALT2:FOXP1:MIR1284:MEF2C-AS1	1.17e-07	3.05e-05
SA	ESMK	GWAScatalog	Autism spectrum disorder or schizophrenia	405	8	PTPRF:ST3GAL3:ARTN:B4GALT2:RP4-598G3.1:POM121L2:FURIN:FES	0.000136511	0.0194859
SA	NEU	GWAScatalog	Autism spectrum disorder or schizophrenia	405	36	DPYD:MIR137HG:ALAS1:TLR9:TWF2:PPM1M:WDR82:MIRLET7G:GLYCTK:DNAH1:NISCH:NT5DC2:SPCS1:NEK4:ITIH4:SFMBT1:BTN3A2:BTN3A3:BTN2A1:ZNF322:PRSS16:ZKSCAN8:ZSCAN9:ZSCAN31:ZKSCAN3:ZSCAN23:TSNARE1:SERPING1:CLP1:ZDHHC5:MED19:TMX2:CTNND1:FURIN:FES:TCF4	6.73e-36	1.49e-32
SA	SCZ	GWAScatalog	Autism spectrum disorder or schizophrenia	405	67	ST3GAL3:ARTN:IPO13:ATP6V0B:B4GALT2:CCDC24:SLC6A9:DPYD:MIR137HG:BRINP2:ALAS1:TLR9:TWF2:PPM1M:WDR82:MIRLET7G:GLYCTK:DNAH1:NISCH:NT5DC2:SPCS1:NEK4:ITIH4:SFMBT1:FOXP1:MIR1284:BTN3A2:BTN2A2:BTN3A1:BTN3A3:BTN2A1:BTN1A1:HMGN4:ZNF322:MIR3143:PRSS16:ZNF184:ZNF165:ZSCAN16-AS1:ZKSCAN8:ZSCAN9:PGBD1:ZSCAN31:ZKSCAN3:ZSCAN23:TSNARE1:CKAP5:MIR5582:SNORD67:LRP4:ARFGAP2:PACSIN3:ACP2:NR1H3:MADD:DRD2:NXPH4:R3HDM2:FURIN:FES:HIRIP3:INO80E:DOC2A:TBX6:YPEL3:GDPD3:TCF4	8.26e-79	3.66e-75
SI	ADHD	GWAScatalog	Autism spectrum disorder or schizophrenia	405	11	MAD1L1:KMT2E:SRPK2:SERPING1:CLP1:ZDHHC5:MED19:TMX2:CTNND1:FURIN:FES	1.6e-07	0.000353777
SI	BMI	GWAScatalog	Autism spectrum disorder or schizophrenia	405	14	PRSS16:ZKSCAN8:ZSCAN9:PGBD1:ZSCAN31:ZKSCAN3:ZSCAN23:MAD1L1:HIRIP3:INO80E:DOC2A:TBX6:YPEL3:GDPD3	5.61e-15	2.48e-11
SI	BD	GWAScatalog	Autism spectrum disorder or schizophrenia	405	16	BTN3A2:PRSS16:ZNF165:ZKSCAN8:ZSCAN9:PGBD1:ZSCAN31:ZKSCAN3:ZSCAN23:OR5V1:OR11A1:MAD1L1:ARFGAP2:DRD2:FURIN:FES	1.23e-16	2.71e-13
SI	DSN	GWAScatalog	Autism spectrum disorder or schizophrenia	405	9	MAD1L1:TMEM180:ACTR1A:SUFU:TRIM8:ARL3:AS3MT:FURIN:FES	4.05e-08	1.99e-05
SI	ESMK	GWAScatalog	Autism spectrum disorder or schizophrenia	405	6	TMEM180:ACTR1A:SUFU:TRIM8:ARL3:AS3MT	1.62e-05	0.0079577
SI	INS	GWAScatalog	Autism spectrum disorder or schizophrenia	405	6	TMEM180:ACTR1A:SUFU:TRIM8:ARL3:AS3MT	1.73e-09	7.64e-06
SI	INS	GWAScatalog	Autism spectrum disorder or schizophrenia	405	6	TMEM180:ACTR1A:SUFU:TRIM8:ARL3:AS3MT	1.73e-09	7.64e-06
SI	NEU	GWAScatalog	Autism spectrum disorder or schizophrenia	405	31	PPM1M:GLYCTK:STAB1:NT5DC2:GLT8D1:SPCS1:NEK4:ITIH4:SFMBT1:BTN3A2:PRSS16:ZNF165:ZKSCAN8:ZSCAN9:PGBD1:ZSCAN31:ZKSCAN3:ZSCAN23:OR5V1:OR11A1:MAD1L1:SERPING1:CLP1:ZDHHC5:MED19:TMX2:CTNND1:IGSF9B:FURIN:FES:INO80E	6.96e-27	3.08e-23
SI	RISK	GWAScatalog	Autism spectrum disorder or schizophrenia	405	15	BTN3A2:PRSS16:ZNF165:ZKSCAN8:ZSCAN9:PGBD1:ZSCAN31:ZKSCAN3:ZSCAN23:OR5V1:OR11A1:KMT2E:SRPK2:FURIN:FES	2.38e-15	5.27e-12
SI	SCZ	GWAScatalog	Autism spectrum disorder or schizophrenia	405	35	HSPA9:SNORD63:BTN3A2:PRSS16:ZNF165:ZKSCAN8:ZSCAN9:PGBD1:ZSCAN31:ZKSCAN3:ZSCAN23:OR5V1:OR11A1:MAD1L1:KMT2E:SRPK2:TMEM180:ACTR1A:SUFU:TRIM8:ARL3:SFXN2:C10orf32:C10orf32-ASMT:AS3MT:CNNM2:NT5C2:IGSF9B:FURIN:FES:HIRIP3:INO80E:DOC2A:TBX6:YPEL3:GDPD3	4.98e-36	2.2e-32
SA	DSN	TF_targets	BARHL1_TARGET_GENES	1163	18	WDR6:FAM212A:PINX1:ARPC5L:GOLGA1:MED27:GANAB:RPLP0:PXN-AS1:RNU4-2:COX6A1:GATC:SRSF9:DYNLL1:COQ5:RNF10:C14orf37:RP11-349A22.5:ARID4A	3.44e-05	0.0135305
SA	ESMK	TF_targets	BARHL1_TARGET_GENES	1163	13	NDUFS1:WDR6:FAM212A:NAA38:RPL35:ARPC5L:GOLGA1:MED27:ARAP1:C14orf37:RP11-349A22.5:ARID4A:TM9SF4	0.000365933	0.0160226
SA	BMI	TF_targets	BARX1_TARGET_GENES	1138	12	QRICH1:RNF123:RBM6:HIST1H3A:HIST1H3B:HIST1H3C:HIST1H3D:HIST1H3E:HIST1H3F:HIST1H2BH:HIST1H3G:BTN3A1:BTN2A1:HIST1H2BJ:ZNF184:HIST1H3H:HIST1H3I:HIST1H3J:HIRIP3:INO80E:KPNA2	7.15e-05	0.00362448
SA	ADHD	TF_targets	BARX2_TARGET_GENES	1689	15	INPP5B:WDR6:QRICH1:RNF123:MEF2C:CETN3:TIMM10:CTNND1:LPXN:ZFP91:RAB5B:C14orf37:PSMA3:RP11-349A22.5:ARID4A	0.000581988	0.0150911
SA	BMI	TF_targets	BARX2_TARGET_GENES	1689	15	WDR6:QRICH1:RNF123:HIST1H2BC:HIST1H2BE:HIST1H2AD:HIST1H2BF:HIST1H2BG:HIST1H2BI:BTN3A2:BTN2A2:BTN2A1:ZNF322:HIST1H2BJ:HIST1H2AG:HIST1H2BK:HIST1H2AH:MIR3143:HIST1H2AI:HIST1H2AK:HIST1H2BN:HIST1H2AL:HIST1H2AM:KPNA2	5.71e-05	0.00318224
SA	BD	TF_targets	BARX2_TARGET_GENES	1689	16	HIST1H2BC:HIST1H2BE:HIST1H2AD:HIST1H2BF:HIST1H2BG:HIST1H2BI:BTN3A2:BTN2A2:BTN2A1:ZNF322:HIST1H2BJ:HIST1H2AG:HIST1H2BK:HIST1H2AH:MIR3143:HIST1H2BL:HIST1H2AI:HIST1H2AJ:HIST1H2BM:HIST1H2AK:HIST1H2BN:HIST1H2AL:HIST1H2AM:RBM26:RBM26-AS1	1.88e-06	0.000130785
SA	BD	TF_targets	BARX2_TARGET_GENES	1689	16	HIST1H2BC:HIST1H2BE:HIST1H2AD:HIST1H2BF:HIST1H2BG:HIST1H2BI:BTN3A2:BTN2A2:BTN2A1:ZNF322:HIST1H2BJ:HIST1H2AG:HIST1H2BK:HIST1H2AH:MIR3143:HIST1H2BL:HIST1H2AI:HIST1H2AJ:HIST1H2BM:HIST1H2AK:HIST1H2BN:HIST1H2AL:HIST1H2AM:RBM26:RBM26-AS1	2.39e-06	0.00016683
SA	SCZ	TF_targets	BARX2_TARGET_GENES	1689	22	HAX1:ATG9A:ANKZF1:HIST1H2BC:HIST1H2BE:HIST1H2AD:HIST1H2BF:HIST1H2BG:HIST1H2BI:BTN3A2:BTN2A2:BTN2A1:ZNF322:HIST1H2BJ:HIST1H2AG:HIST1H2BK:HIST1H2AH:MIR3143:HIST1H2BL:HIST1H2AI:HIST1H2AJ:HIST1H2BM:HIST1H2AK:HIST1H2BN:HIST1H2AL:HIST1H2AM:PANK1:CKAP5:KBTBD4:RBM26:RBM26-AS1	0.000833284	0.0281549
SI	ADHD	TF_targets	BARX2_TARGET_GENES	1689	17	IP6K2:MST1:KMT2E:TIMM10:CTNND1:LPXN:ZFP91:COX8A:ANAPC15:C2CD3:PPME1:C14orf37:TCF12:COG8:NIP7:BRCA1:NBR1	6.03e-05	0.0125233
SA	BD	Curated_gene_sets	BENPORATH_MYC_MAX_TARGETS	725	9	PTPRF:HIST1H2BC:HIST1H2BE:HIST1H2BF:HIST1H2BG:HIST1H2BH:HIST1H2BI:BTN2A1:HIST1H2BJ:HIST1H2AJ:HIST1H2BM:HIST1H2BN:ZKSCAN8	6.19e-05	0.00427399
SA	BD	Curated_gene_sets	BENPORATH_MYC_MAX_TARGETS	725	9	PTPRF:HIST1H2BC:HIST1H2BE:HIST1H2BF:HIST1H2BG:HIST1H2BH:HIST1H2BI:BTN2A1:HIST1H2BJ:HIST1H2AJ:HIST1H2BM:HIST1H2BN:ZKSCAN8	7.09e-05	0.00489581
SA	BD	Chemical_and_Genetic_pertubation	BENPORATH_MYC_MAX_TARGETS	725	9	PTPRF:HIST1H2BC:HIST1H2BE:HIST1H2BF:HIST1H2BG:HIST1H2BH:HIST1H2BI:BTN2A1:HIST1H2BJ:HIST1H2AJ:HIST1H2BM:HIST1H2BN:ZKSCAN8	6.19e-05	0.021062
SA	BD	Chemical_and_Genetic_pertubation	BENPORATH_MYC_MAX_TARGETS	725	9	PTPRF:HIST1H2BC:HIST1H2BE:HIST1H2BF:HIST1H2BG:HIST1H2BH:HIST1H2BI:BTN2A1:HIST1H2BJ:HIST1H2AJ:HIST1H2BM:HIST1H2BN:ZKSCAN8	7.09e-05	0.0241263
SA	SCZ	Curated_gene_sets	BENPORATH_MYC_MAX_TARGETS	725	15	HAX1:KHK:ABCB6:PCYT1A:HIST1H2BC:HIST1H2BE:HIST1H2BF:HIST1H2BG:HIST1H2BH:HIST1H2BI:BTN2A1:HIST1H2BJ:HIST1H2AJ:HIST1H2BM:HIST1H2BN:ZKSCAN8:KIF20B:MADD:AP4E1	5.18e-05	0.00369823
SA	SCZ	Chemical_and_Genetic_pertubation	BENPORATH_MYC_MAX_TARGETS	725	15	HAX1:KHK:ABCB6:PCYT1A:HIST1H2BC:HIST1H2BE:HIST1H2BF:HIST1H2BG:HIST1H2BH:HIST1H2BI:BTN2A1:HIST1H2BJ:HIST1H2AJ:HIST1H2BM:HIST1H2BN:ZKSCAN8:KIF20B:MADD:AP4E1	5.18e-05	0.0196034
SA	BMI	Canonical_Pathways	BIOCARTA_PDZS_PATHWAY	18	2	RP11-629G13.1:NCAM1	0.00116102	0.0403096
SA	BD	Canonical_Pathways	BIOCARTA_PDZS_PATHWAY	18	2	RP11-629G13.1:NCAM1	0.00087551	0.0307423
SA	BD	Canonical_Pathways	BIOCARTA_PDZS_PATHWAY	18	2	RP11-629G13.1:NCAM1	0.0009053	0.0317884
SA	INS	BioCarta	BIOCARTA_PDZS_PATHWAY	18	2	RP11-629G13.1:NCAM1	3.15e-06	0.000918526
SA	INS	BioCarta	BIOCARTA_PDZS_PATHWAY	18	2	RP11-629G13.1:NCAM1	3.15e-06	0.000918526
SA	INS	Canonical_Pathways	BIOCARTA_PDZS_PATHWAY	18	2	RP11-629G13.1:NCAM1	3.15e-06	0.00972002
SA	INS	Canonical_Pathways	BIOCARTA_PDZS_PATHWAY	18	2	RP11-629G13.1:NCAM1	3.15e-06	0.00972002
SA	INS	Curated_gene_sets	BIOCARTA_PDZS_PATHWAY	18	2	RP11-629G13.1:NCAM1	3.15e-06	0.0204309
SA	INS	Curated_gene_sets	BIOCARTA_PDZS_PATHWAY	18	2	RP11-629G13.1:NCAM1	3.15e-06	0.0204309
SI	INS	BioCarta	BIOCARTA_PDZS_PATHWAY	18	2	RP11-629G13.1:NCAM1	1.88e-05	0.00549899
SI	INS	BioCarta	BIOCARTA_PDZS_PATHWAY	18	2	RP11-629G13.1:NCAM1	1.88e-05	0.00549899
SA	DSN	GWAScatalog	Bipolar disorder	509	19	ALAS1:TLR9:TWF2:PPM1M:WDR82:GLYCTK:DNAH1:NISCH:NT5DC2:SPCS1:NEK4:ITIH4:SFMBT1:MVB12B:SIRT4:PLA2G1B:COX6A1:FURIN:MCHR1	2.02e-11	9.92e-09
SA	DSN	GWAScatalog	Bipolar disorder	509	16	ALAS1:TLR9:TWF2:PPM1M:WDR82:GLYCTK:DNAH1:NISCH:NT5DC2:SPCS1:NEK4:ITIH4:SFMBT1:SIRT4:FURIN:MCHR1	2.32e-10	9.35e-08
SA	NEU	GWAScatalog	Bipolar disorder	509	15	ALAS1:TLR9:TWF2:PPM1M:WDR82:GLYCTK:DNAH1:NISCH:NT5DC2:SPCS1:NEK4:ITIH4:SFMBT1:ZCCHC7:FURIN	2.04e-08	4.09e-06
SA	SCZ	GWAScatalog	Bipolar disorder	509	18	HAX1:ALAS1:TLR9:TWF2:PPM1M:WDR82:GLYCTK:DNAH1:NISCH:NT5DC2:SPCS1:NEK4:ITIH4:SFMBT1:ZCCHC7:DRD2:BCL11B:FURIN	3.42e-09	1.02e-06
SI	NEU	GWAScatalog	Bipolar disorder	509	14	PPM1M:GLYCTK:STAB1:NT5DC2:GLT8D1:SPCS1:NEK4:ITIH4:SFMBT1:MAD1L1:FURIN:VKORC1:KAT8:PRSS36	7.36e-07	0.000145516
SI	RISK	GWAScatalog	Bipolar disorder	509	8	SRPK2:TMEM151A:RIN1:BRMS1:SLC29A2:ACTN3:LRFN4:FURIN	9.09e-06	0.00670685
SI	BD	GWAScatalog	Blood osmolality (transformed sodium)	20	3	NFAT5:NQO1:NOB1	9.86e-06	0.00484907
SI	SCZ	GWAScatalog	Blood pressure	78	4	AS3MT:CNNM2:NT5C2:FES	0.000375941	0.0313875
SA	NEU	GWAScatalog	BMI (adjusted for smoking behaviour)	64	4	PTBP2:ERBB4:TLR4:RBM26	0.000248758	0.0232782
SA	BMI	GWAScatalog	Body fat distribution (arm fat ratio)	104	6	RBM6:HIRIP3:DOC2A:TBX6:YPEL3:GDPD3	4.86e-07	8.96e-05
SA	SCZ	GWAScatalog	Body fat distribution (arm fat ratio)	104	7	SLC39A13:KBTBD4:HIRIP3:DOC2A:TBX6:YPEL3:GDPD3	4.16e-06	0.000766739
SI	BMI	GWAScatalog	Body fat distribution (arm fat ratio)	104	7	HIRIP3:DOC2A:TBX6:YPEL3:GDPD3:ZNF646:VKORC1	6.35e-10	9.37e-07
SI	BD	GWAScatalog	Body fat distribution (arm fat ratio)	104	4	NFAT5:NQO1:NOB1:WWP2	6.94e-05	0.021942
SI	SCZ	GWAScatalog	Body fat distribution (arm fat ratio)	104	5	HIRIP3:DOC2A:TBX6:YPEL3:GDPD3	9.23e-05	0.0112404
SA	EA	GWAScatalog	Body fat distribution (leg fat ratio)	168	4	WDR6:DALRD3:QRICH1:RBM6	0.00011189	0.0170728
SA	EA	GWAScatalog	Body fat distribution (leg fat ratio)	168	4	WDR6:DALRD3:QRICH1:RBM6	0.00011189	0.0170728
SA	MSCP	GWAScatalog	Body fat distribution (leg fat ratio)	168	4	WDR6:DALRD3:QRICH1:RBM6	6.98e-05	0.0140397
SA	MSCP	GWAScatalog	Body fat distribution (leg fat ratio)	168	4	WDR6:DALRD3:QRICH1:RBM6	6.98e-05	0.0140397
SA	EA	GWAScatalog	Body fat distribution (trunk fat ratio)	180	4	WDR6:DALRD3:QRICH1:RBM6	0.000145939	0.0208317
SA	EA	GWAScatalog	Body fat distribution (trunk fat ratio)	180	4	WDR6:DALRD3:QRICH1:RBM6	0.000145939	0.0208317
SA	MSCP	GWAScatalog	Body fat distribution (trunk fat ratio)	180	4	WDR6:DALRD3:QRICH1:RBM6	9.12e-05	0.0161738
SA	MSCP	GWAScatalog	Body fat distribution (trunk fat ratio)	180	4	WDR6:DALRD3:QRICH1:RBM6	9.12e-05	0.0161738
SA	ADHD	GWAScatalog	Body mass index	1149	15	RNF123:CDHR4:RBM6:HYAL3:CADM2:TMEM161B:LINC00461:MEF2C:FOXP2:NUCB2:NCR3LG1:KCNJ11:ABCC8:NCAM1:KIAA0586	7.68e-06	0.000918833
SA	BMI	GWAScatalog	Body mass index	1149	15	ELAVL4:PTBP2:DPYD:RNF123:CDHR4:RBM6:HYAL3:BTN1A1:PRSS16:NCAM1:HS6ST3:RBBP6:INO80E:BPTF:C17orf58	5.47e-07	9.68e-05
SA	DSN	GWAScatalog	Body mass index	1149	21	ELAVL4:PTBP2:RNF123:CDHR4:RBM6:HYAL3:HYAL2:NEK4:ITIH4:LAMA2:TDH:GAPVD1:NCAM1:KIAA0586:SEMA6D:BPTF:C17orf58:TNRC6B:ADSL:SGSM3:MCHR1	5.39e-09	1.4e-06
SA	DSN	GWAScatalog	Body mass index	1149	21	ELAVL4:PTBP2:RNF123:CDHR4:RBM6:HYAL3:HYAL2:NEK4:ITIH4:LAMA2:TDH:GAPVD1:NCAM1:KIAA0586:SEMA6D:BPTF:C17orf58:TNRC6B:ADSL:SGSM3:MCHR1	5.11e-07	0.000107766
SA	ESMK	GWAScatalog	Body mass index	1149	17	ELAVL4:RP4-598G3.1:NDUFS1:EEF1B2:SNORA41:MDH1B:FASTKD2:RNF123:CDHR4:RBM6:HYAL3:CADM2:GAPVD1:MAPKAP1:ARAP1:NCAM1:KIAA0586:SEMA6D	1.02e-06	0.000195661
SA	MSCP	GWAScatalog	Body mass index	1149	9	DPYD:RNF123:CDHR4:RBM6:HYAL3:GAPVD1:NCAM1:BPTF:C17orf58	1.26e-05	0.00293191
SA	MSCP	GWAScatalog	Body mass index	1149	9	DPYD:RNF123:CDHR4:RBM6:HYAL3:GAPVD1:NCAM1:BPTF:C17orf58	1.26e-05	0.00293191
SA	NEU	GWAScatalog	Body mass index	1149	20	PTBP2:DPYD:METAP1D:ERBB4:DAG1:BSN:MST1:MON1A:GNAI2:HYAL3:HYAL2:NEK4:ITIH4:PRSS16:IP6K3:LEMD2:DTX2P1-UPK3BP1-PMS2P11:ELAVL2:TLR4:NCAM1	4.7e-07	7.43e-05
SI	ADHD	GWAScatalog	Body mass index	1149	15	MST1:GAPVD1:MAPKAP1:MACROD1:ARAP1:NCAM1:TCF12:HAS3:CHTF8:SNTB2:COG8:PDF:NIP7:TMED6:TERF2	8.95e-06	0.00734259
SI	BD	GWAScatalog	Body mass index	1149	15	PRSS16:OR5V1:DRD2:HS6ST3:SNTB2:VPS4A:COG8:PDF:NIP7:TMED6:TERF2:MIR1538:NQO1:NOB1:WWP2	8.4e-09	5.98e-06
SI	NEU	GWAScatalog	Body mass index	1149	18	PTBP2:NRXN1:METAP1D:NEK4:ITIH4:PRSS16:OR5V1:GAPVD1:NCAM1:TTC12:ANKK1:PRKD1:INO80E:STX1B:ZNF646:KAT8:WNT3:C17orf58	4.98e-05	0.0057959
SI	SCZ	GWAScatalog	Body mass index	1149	17	METAP1D:MATR3:PROB1:PRSS16:OR5V1:SUFU:TRIM8:NT5C2:HS6ST3:PRKD1:INO80E:HAS3:VPS4A:COG8:PDF:WNT3:C17orf58	9.11e-06	0.00183205
SA	NEU	GWAScatalog	Body mass index (joint analysis main effects and physical activity interaction)	73	4	PTBP2:LEMD2:ELAVL2:TLR4	0.000412344	0.0344268
SA	NEU	GWAScatalog	Body mass index (joint analysis main effects and smoking interaction)	65	4	PTBP2:ERBB4:TLR4:RBM26	0.000264102	0.0238501
SA	ADHD	GWAScatalog	Brain morphology (min-P)	345	22	DPYSL5:MAPRE3:TMEM214:AGBL5:OST4:EMILIN1:KHK:CGREF1:PREB:P4HTM:WDR6:DALRD3:QRICH1:GPX1:TCTA:AMT:NICN1:RNF123:AMIGO3:GMPPB:CDHR4:RBM6:FOXP1	4.11e-22	6.06e-19
SA	BMI	GWAScatalog	Brain morphology (min-P)	345	12	P4HTM:WDR6:DALRD3:QRICH1:GPX1:TCTA:AMT:NICN1:RNF123:AMIGO3:GMPPB:CDHR4:RBM6	2.12e-10	7.23e-08
SA	DSN	GWAScatalog	Brain morphology (min-P)	345	19	BCL11A:P4HTM:WDR6:DALRD3:QRICH1:GPX1:TCTA:AMT:NICN1:RNF123:AMIGO3:GMPPB:CDHR4:RBM6:HYAL2:TUSC2:NT5DC2:SPCS1:NEK4:ITIH4	1.67e-16	1.84e-13
SA	DSN	GWAScatalog	Brain morphology (min-P)	345	18	P4HTM:WDR6:DALRD3:QRICH1:GPX1:TCTA:AMT:NICN1:RNF123:AMIGO3:GMPPB:CDHR4:RBM6:HYAL2:TUSC2:NT5DC2:SPCS1:NEK4:ITIH4	2.73e-13	1.73e-10
SA	EA	GWAScatalog	Brain morphology (min-P)	345	14	HYI:P4HTM:WDR6:DALRD3:QRICH1:GPX1:TCTA:AMT:NICN1:RNF123:AMIGO3:GMPPB:CDHR4:RBM6:FOXP1	3.24e-17	4.78e-14
SA	EA	GWAScatalog	Brain morphology (min-P)	345	14	HYI:P4HTM:WDR6:DALRD3:QRICH1:GPX1:TCTA:AMT:NICN1:RNF123:AMIGO3:GMPPB:CDHR4:RBM6:FOXP1	3.24e-17	4.78e-14
SA	ESMK	GWAScatalog	Brain morphology (min-P)	345	13	HYI:P4HTM:WDR6:DALRD3:QRICH1:GPX1:TCTA:AMT:NICN1:RNF123:AMIGO3:GMPPB:CDHR4:RBM6	5.04e-10	2.27e-07
SA	MSCP	GWAScatalog	Brain morphology (min-P)	345	12	P4HTM:WDR6:DALRD3:QRICH1:GPX1:TCTA:AMT:NICN1:RNF123:AMIGO3:GMPPB:CDHR4:RBM6	1.04e-14	9.24e-12
SA	MSCP	GWAScatalog	Brain morphology (min-P)	345	12	P4HTM:WDR6:DALRD3:QRICH1:GPX1:TCTA:AMT:NICN1:RNF123:AMIGO3:GMPPB:CDHR4:RBM6	1.04e-14	9.24e-12
SA	NEU	GWAScatalog	Brain morphology (min-P)	345	31	TMA7:ATRIP:TREX1:NCKIPSD:PRKAR2A:P4HTM:WDR6:DALRD3:NDUFAF3:QRICH1:LAMB2:CCDC71:KLHDC8B:C3orf84:USP4:GPX1:RHOA:TCTA:AMT:NICN1:DAG1:BSN:MST1:AMIGO3:GMPPB:MON1A:GNAI2:HYAL2:TUSC2:NT5DC2:SPCS1:NEK4:ITIH4	5.95e-31	6.58e-28
SA	SCZ	GWAScatalog	Brain morphology (min-P)	345	18	C1orf43:HAX1:DPYSL5:MAPRE3:TMEM214:AGBL5:OST4:EMILIN1:KHK:CGREF1:PREB:HYAL2:TUSC2:NT5DC2:SPCS1:NEK4:ITIH4:FOXP1	6.4e-12	2.83e-09
SI	ESMK	GWAScatalog	Brain morphology (min-P)	345	5	NCKIPSD:IP6K2:GPX1:AMT:MST1	9.88e-05	0.0291328
SI	NEU	GWAScatalog	Brain morphology (min-P)	345	8	LRP8:STAB1:NT5DC2:GLT8D1:SPCS1:NEK4:ITIH4:MAGI1	0.000603783	0.0479259
SA	ADHD	GWAScatalog	Brain morphology (MOSTest)	1049	33	DPYSL5:MAPRE3:TMEM214:AGBL5:OST4:EMILIN1:KHK:CGREF1:PREB:P4HTM:WDR6:DALRD3:QRICH1:GPX1:TCTA:AMT:NICN1:RNF123:AMIGO3:GMPPB:CDHR4:RBM6:FOXP1:FOXP2:RAB5B:SUOX:ACTR10:PSMA3:ARID4A:TOMM20L:TIMM9:KIAA0586:FURIN:FES	1.28e-23	5.65e-20
SA	BMI	GWAScatalog	Brain morphology (MOSTest)	1049	32	P4HTM:WDR6:DALRD3:QRICH1:GPX1:TCTA:AMT:NICN1:RNF123:AMIGO3:GMPPB:CDHR4:RBM6:BTN3A2:BTN2A2:BTN3A1:BTN3A3:BTN2A1:BTN1A1:HMGN4:ZNF322:ZNF184:ZKSCAN8:PGBD1:HIRIP3:INO80E:DOC2A:TBX6:YPEL3:GDPD3:BPTF:C17orf58:KPNA2	9.22e-26	2.1e-22
SA	BD	GWAScatalog	Brain morphology (MOSTest)	1049	20	BTN3A2:BTN2A2:BTN3A1:BTN3A3:BTN2A1:BTN1A1:HMGN4:ZNF322:ZNF184:ZNF165:ZKSCAN8:ZSCAN9:PGBD1:ZSCAN31:ZKSCAN3:ZSCAN23:BCL11B:EML1:FURIN:FES	2.67e-13	1.97e-10
SA	BD	GWAScatalog	Brain morphology (MOSTest)	1049	20	BTN3A2:BTN2A2:BTN3A1:BTN3A3:BTN2A1:BTN1A1:HMGN4:ZNF322:ZNF184:ZNF165:ZKSCAN8:ZSCAN9:PGBD1:ZSCAN31:ZKSCAN3:ZSCAN23:BCL11B:EML1:FURIN:FES	3.84e-13	2.84e-10
SA	DSN	GWAScatalog	Brain morphology (MOSTest)	1049	34	BCL11A:P4HTM:WDR6:DALRD3:QRICH1:GPX1:TCTA:AMT:NICN1:RNF123:AMIGO3:GMPPB:CDHR4:RBM6:HYAL2:TUSC2:NT5DC2:SPCS1:NEK4:ITIH4:RP1L1:SOX7:PINX1:FAM167A:ACTR10:PSMA3:ARID4A:TOMM20L:TIMM9:KIAA0586:FURIN:FES:BPTF:C17orf58:KPNA2	5.05e-22	2.24e-18
SA	DSN	GWAScatalog	Brain morphology (MOSTest)	1049	33	P4HTM:WDR6:DALRD3:QRICH1:GPX1:TCTA:AMT:NICN1:RNF123:AMIGO3:GMPPB:CDHR4:RBM6:HYAL2:TUSC2:NT5DC2:SPCS1:NEK4:ITIH4:RP1L1:SOX7:PINX1:FAM167A:ACTR10:PSMA3:ARID4A:TOMM20L:TIMM9:KIAA0586:FURIN:FES:BPTF:C17orf58:KPNA2	3.35e-17	1.48e-13
SA	EA	GWAScatalog	Brain morphology (MOSTest)	1049	14	HYI:P4HTM:WDR6:DALRD3:QRICH1:GPX1:TCTA:AMT:NICN1:RNF123:AMIGO3:GMPPB:CDHR4:RBM6:FOXP1	1.21e-10	4.47e-08
SA	EA	GWAScatalog	Brain morphology (MOSTest)	1049	14	HYI:P4HTM:WDR6:DALRD3:QRICH1:GPX1:TCTA:AMT:NICN1:RNF123:AMIGO3:GMPPB:CDHR4:RBM6:FOXP1	1.21e-10	4.47e-08
SA	ESMK	GWAScatalog	Brain morphology (MOSTest)	1049	23	HYI:P4HTM:WDR6:DALRD3:QRICH1:GPX1:TCTA:AMT:NICN1:RNF123:AMIGO3:GMPPB:CDHR4:RBM6:POM121L2:ACTR10:PSMA3:ARID4A:TOMM20L:TIMM9:KIAA0586:FURIN:FES:BCL2L1	3.62e-12	1.6e-08
SA	MSCP	GWAScatalog	Brain morphology (MOSTest)	1049	15	P4HTM:WDR6:DALRD3:QRICH1:GPX1:TCTA:AMT:NICN1:RNF123:AMIGO3:GMPPB:CDHR4:RBM6:BPTF:C17orf58:KPNA2	9.48e-13	5.99e-10
SA	MSCP	GWAScatalog	Brain morphology (MOSTest)	1049	15	P4HTM:WDR6:DALRD3:QRICH1:GPX1:TCTA:AMT:NICN1:RNF123:AMIGO3:GMPPB:CDHR4:RBM6:BPTF:C17orf58:KPNA2	9.48e-13	5.99e-10
SA	NEU	GWAScatalog	Brain morphology (MOSTest)	1049	43	TMA7:ATRIP:TREX1:NCKIPSD:PRKAR2A:P4HTM:WDR6:DALRD3:NDUFAF3:QRICH1:LAMB2:CCDC71:KLHDC8B:C3orf84:USP4:GPX1:RHOA:TCTA:AMT:NICN1:DAG1:BSN:MST1:AMIGO3:GMPPB:MON1A:GNAI2:HYAL2:TUSC2:NT5DC2:SPCS1:NEK4:ITIH4:BTN3A2:BTN3A3:BTN2A1:ZNF322:ZKSCAN8:ZSCAN9:ZSCAN31:ZKSCAN3:ZSCAN23:FURIN:FES:TCF4	4.58e-29	4.06e-26
SA	RISK	GWAScatalog	Brain morphology (MOSTest)	1049	6	RP1L1:SOX7:PINX1:FAM167A:FURIN:FES	1.2e-06	0.000756607
SA	SCZ	GWAScatalog	Brain morphology (MOSTest)	1049	48	C1orf43:HAX1:DPYSL5:MAPRE3:TMEM214:AGBL5:OST4:EMILIN1:KHK:CGREF1:PREB:HYAL2:TUSC2:NT5DC2:SPCS1:NEK4:ITIH4:FOXP1:BTN3A2:BTN2A2:BTN3A1:BTN3A3:BTN2A1:BTN1A1:HMGN4:ZNF322:ZNF184:ZNF165:ZKSCAN8:ZSCAN9:PGBD1:ZSCAN31:ZKSCAN3:ZSCAN23:SLC39A13:KBTBD4:FAM180B:TSFM:BCL11B:FURIN:FES:HIRIP3:INO80E:DOC2A:TBX6:YPEL3:GDPD3:TCF4	1.41e-28	2.08e-25
SI	ADHD	GWAScatalog	Brain morphology (MOSTest)	1049	13	NCKIPSD:IP6K2:GPX1:AMT:MST1:ACTR10:FURIN:FES:HAS3:CHTF8:SNTB2:COG8:TERF2	6.5e-05	0.0359335
SI	ASD	GWAScatalog	Brain morphology (MOSTest)	1049	11	NMT1:ARHGAP27:PLEKHM1:CRHR1:SPPL2C:MAPT:STH:ARL17B:LRRC37A:LRRC37A2:ARL17A:WNT3:C17orf58	6.78e-09	4.28e-06
SI	ASD	GWAScatalog	Brain morphology (MOSTest)	1049	11	NMT1:ARHGAP27:PLEKHM1:CRHR1:SPPL2C:MAPT:STH:ARL17B:LRRC37A:LRRC37A2:ARL17A:WNT3:C17orf58	6.78e-09	4.28e-06
SI	BMI	GWAScatalog	Brain morphology (MOSTest)	1049	14	ZKSCAN8:ZSCAN9:PGBD1:ZSCAN31:ZKSCAN3:ZSCAN23:TRPS1:HIRIP3:INO80E:DOC2A:TBX6:YPEL3:GDPD3:ITGB3	1.88e-09	2.08e-06
SI	BD	GWAScatalog	Brain morphology (MOSTest)	1049	18	LRP8:BTN3A2:ZNF165:ZKSCAN8:ZSCAN9:PGBD1:ZSCAN31:ZKSCAN3:ZSCAN23:OR5V1:OR11A1:FURIN:FES:SNTB2:VPS4A:COG8:TERF2:WWP2	1.88e-12	2.08e-09
SI	DSN	GWAScatalog	Brain morphology (MOSTest)	1049	19	LRP8:ACTR1A:SUFU:TRIM8:ARL3:AS3MT:FURIN:FES:NMT1:ARHGAP27:PLEKHM1:CRHR1:SPPL2C:MAPT:STH:ARL17B:LRRC37A:LRRC37A2:ARL17A:WNT3:C17orf58	5.64e-15	2.5e-11
SI	ESMK	GWAScatalog	Brain morphology (MOSTest)	1049	11	NCKIPSD:IP6K2:GPX1:AMT:MST1:ACTR1A:SUFU:TRIM8:ARL3:AS3MT:ACTR10	7.91e-08	8.75e-05
SI	INS	GWAScatalog	Brain morphology (MOSTest)	1049	5	ACTR1A:SUFU:TRIM8:ARL3:AS3MT	1.67e-05	0.0105426
SI	INS	GWAScatalog	Brain morphology (MOSTest)	1049	5	ACTR1A:SUFU:TRIM8:ARL3:AS3MT	1.67e-05	0.0105426
SI	NEU	GWAScatalog	Brain morphology (MOSTest)	1049	34	LRP8:STAB1:NT5DC2:GLT8D1:SPCS1:NEK4:ITIH4:MAGI1:BTN3A2:ZNF165:ZKSCAN8:ZSCAN9:PGBD1:ZSCAN31:ZKSCAN3:ZSCAN23:OR5V1:OR11A1:TRPS1:FURIN:FES:INO80E:FZD2:NMT1:ARHGAP27:PLEKHM1:CRHR1:SPPL2C:MAPT:STH:ARL17B:LRRC37A:LRRC37A2:ARL17A:WNT3:C17orf58	1.51e-17	2.04e-14
SI	RISK	GWAScatalog	Brain morphology (MOSTest)	1049	14	BTN3A2:ZNF165:ZKSCAN8:ZSCAN9:PGBD1:ZSCAN31:ZKSCAN3:ZSCAN23:OR5V1:OR11A1:FURIN:FES:EFCAB13:NPEPPS	1.7e-08	1.88e-05
SI	SCZ	GWAScatalog	Brain morphology (MOSTest)	1049	41	BTN3A2:ZNF165:ZKSCAN8:ZSCAN9:PGBD1:ZSCAN31:ZKSCAN3:ZSCAN23:OR5V1:OR11A1:TRPS1:ACTR1A:SUFU:TRIM8:ARL3:SFXN2:AS3MT:CNNM2:NT5C2:FURIN:FES:HIRIP3:INO80E:DOC2A:TBX6:YPEL3:GDPD3:HAS3:VPS4A:COG8:NMT1:ARHGAP27:PLEKHM1:CRHR1:SPPL2C:MAPT:STH:ARL17B:LRRC37A:LRRC37A2:ARL17A:WNT3:C17orf58	1.18e-28	2.61e-25
SA	ADHD	TF_targets	BRCA2_TARGET_GENES	1430	13	AGBL5:QRICH1:RNF123:AMIGO3:GMPPB:LINC00461:GPR98:ZDHHC5:MED19:TMX2:LPXN:ZFP91:TIMM9:KIAA0586	0.00114108	0.0243747
SI	ADHD	TF_targets	BRCA2_TARGET_GENES	1430	15	MAD1L1:KMT2E:SRPK2:ZDHHC5:MED19:TMX2:LPXN:ZFP91:CCDC88B:PDE2A:ARAP1:ATG16L2:ARHGEF17:TCF12:LINC00910	0.000111236	0.0177182
SA	SCZ	GWAScatalog	Broad depression or schizophrenia	14	3	MIR3143:TSNARE1:TCF4	8.29e-05	0.0101939
SA	SCZ	Curated_gene_sets	BROWNE_HCMV_INFECTION_14HR_UP	145	6	ATP6V0B:HYAL2:ALAS1:HIST1H2BJ:ZNF204P:TSFM	0.000307987	0.0202058
SA	BD	Curated_gene_sets	BUYTAERT_PHOTODYNAMIC_THERAPY_STRESS_UP	787	8	HIST1H2BD:BTN2A2:BTN3A1:BTN3A3:BTN2A1:ZNF322:ZNF165:ZSCAN31	0.000626338	0.0410916
SA	BD	Curated_gene_sets	BUYTAERT_PHOTODYNAMIC_THERAPY_STRESS_UP	787	8	HIST1H2BD:BTN2A2:BTN3A1:BTN3A3:BTN2A1:ZNF322:ZNF165:ZSCAN31	0.000702371	0.0458067
SA	SCZ	TF_targets	CACGTG_MYC_Q2	1010	16	IPO13:ATP6V0B:B4GALT2:C1orf43:CGREF1:CNPPD1:FAM134A:ABCB6:GLB1L:TUBA4B:HYAL2:ZCCHC7:BCL11B:TCF4:SLC12A5:MTFP1	0.00060449	0.0232416
SA	ADHD	GWAScatalog	Caffeine consumption from coffee	26	3	MEF2C:NCAM1:FES	9.61e-05	0.00924798
SA	NEU	GWAScatalog	Caffeine consumption from coffee	26	3	POR:NCAM1:FES	0.00025251	0.0232782
SA	ADHD	TF_targets	CAGGTA_AREB6_01	759	13	AGBL5:WDR6:FOXP1:CADM2:MGLL:GRID2:MAML3:TMEM161B:FOXP2:MED27:ZDHHC5:NCAM1:ARID4A	1.84e-06	0.000392713
SA	ESMK	TF_targets	CAGGTA_AREB6_01	759	11	PTPRF:ELAVL4:ALS2:WDR6:CADM2:RABEPK:MED27:ARAP1:NCAM1:LRFN5:ARID4A	0.00011967	0.0121302
SA	SCZ	TF_targets	CAGNWMCNNNGAC_UNKNOWN	83	4	ATG9A:ANKZF1:DRD2:SLC12A5	0.00184044	0.0466384
SA	ADHD	GWAScatalog	Cannabis use	9	3	CADM2:SDK1:NCAM1	3.24e-06	0.000409616
SA	DSN	GWAScatalog	Cannabis use	9	2	SDK1:NCAM1	0.000576049	0.047204
SA	ESMK	GWAScatalog	Cannabis use	9	3	CADM2:SDK1:NCAM1	4.14e-06	0.000732278
SA	INS	GWAScatalog	Cannabis use	9	2	SDK1:NCAM1	7.41e-07	0.00327679
SA	INS	GWAScatalog	Cannabis use	9	2	SDK1:NCAM1	7.41e-07	0.00327679
SA	MSCP	GWAScatalog	Cannabis use	9	2	SDK1:NCAM1	6.09e-05	0.0128295
SA	MSCP	GWAScatalog	Cannabis use	9	2	SDK1:NCAM1	6.09e-05	0.0128295
SA	BD	Computational_gene_sets	CAR_MLANA	41	3	PRSS16:ZKSCAN3:CD40	0.000138224	0.00912276
SA	BD	Computational_gene_sets	CAR_MLANA	41	3	PRSS16:ZKSCAN3:CD40	0.000145327	0.0095916
SA	BD	Cancer_gene_neighborhoods	CAR_MLANA	41	3	PRSS16:ZKSCAN3:CD40	0.000138224	0.0196738
SA	BD	Cancer_gene_neighborhoods	CAR_MLANA	41	3	PRSS16:ZKSCAN3:CD40	0.000145327	0.0206849
SA	SCZ	Computational_gene_sets	CAR_TNFRSF25	27	3	SLC6A9:PRSS16:CD40	0.000627863	0.0448922
SA	ESMK	TF_targets	CART1_01	223	5	SERTAD4:GPX1:CADM2:GOLGA1:LRFN5	0.00149278	0.0405211
SA	BMI	TF_targets	CASP8AP2_TARGET_GENES	297	7	HIST1H2AB:HIST1H2BC:HIST1H1E:HIST1H2BE:HIST1H2BF:HIST1H2BG:HIST1H2AE:HIST1H2BI:HIST1H2BJ:HIST1H2AG:HIST1H2BK:HIST1H2AH:MIR3143:HIST1H2AI:HIST1H2AK:HIST1H2AL:HIST1H2AM	2.02e-05	0.00125377
SA	BD	TF_targets	CASP8AP2_TARGET_GENES	297	9	HIST1H2AB:HIST1H2BC:HIST1H1E:HIST1H2BE:HIST1H2BF:HIST1H2BG:HIST1H2AE:HIST1H2BI:HIST1H2BJ:HIST1H2AG:HIST1H2BK:HIST1H2AH:MIR3143:HIST1H2AI:HIST1H2AJ:HIST1H2BM:HIST1H2AK:HIST1H2AL:HIST1H2AM	4.18e-08	4.24e-06
SA	BD	TF_targets	CASP8AP2_TARGET_GENES	297	9	HIST1H2AB:HIST1H2BC:HIST1H1E:HIST1H2BE:HIST1H2BF:HIST1H2BG:HIST1H2AE:HIST1H2BI:HIST1H2BJ:HIST1H2AG:HIST1H2BK:HIST1H2AH:MIR3143:HIST1H2AI:HIST1H2AJ:HIST1H2BM:HIST1H2AK:HIST1H2AL:HIST1H2AM	4.87e-08	4.93e-06
SA	SCZ	TF_targets	CASP8AP2_TARGET_GENES	297	12	AGBL5:HIST1H2AB:HIST1H2BC:HIST1H1E:HIST1H2BE:HIST1H2BF:HIST1H2BG:HIST1H2AE:HIST1H2BI:HIST1H2BJ:HIST1H2AG:HIST1H2BK:HIST1H2AH:MIR3143:HIST1H2AI:HIST1H2AJ:HIST1H2BM:HIST1H2AK:HIST1H2AL:HIST1H2AM:SLC39A13:KBTBD4	3.93e-07	8.76e-05
SA	ADHD	TF_targets	CAVIN1_TARGET_GENES	81	4	TMEM161B:C14orf37:RP11-349A22.5:ARID4A	0.000176471	0.00756789
SA	ADHD	TF_targets	CDC5_01	255	7	EMILIN1:FOXP1:MGLL:FOXP2:CTNND1:ACTR10:FES	2.83e-05	0.00187254
SA	ESMK	TF_targets	CDC5_01	255	5	ARPC5L:RBM26:LRFN5:ACTR10:FES	0.00267517	0.0481099
SA	ADHD	TF_targets	CDC73_TARGET_GENES	571	7	ARTN:WDR6:DALRD3:NICN1:FAM212A:MIR1284:MEF2C	0.00351169	0.0421025
SA	EA	TF_targets	CDC73_TARGET_GENES	571	7	ARTN:WDR6:DALRD3:NICN1:FAM212A:MIR1284:MEF2C	1.83e-05	0.0204338
SA	EA	TF_targets	CDC73_TARGET_GENES	571	7	ARTN:WDR6:DALRD3:NICN1:FAM212A:MIR1284:MEF2C	1.83e-05	0.0204338
SA	ADHD	TF_targets	CDP_02	109	4	SLC6A9:GPX1:LSAMP:MEF2C	0.00054862	0.0145646
SA	ESMK	TF_targets	CDX2_Q5	254	5	ELAVL4:SERTAD4:IKZF2:LSAMP:NR6A1	0.00263032	0.0481099
SA	ADHD	TF_targets	CEBPGAMMA_Q6	248	6	B4GALT2:LSAMP:MGLL:MEF2C:FOXP2:FES	0.00021533	0.00799666
SA	ESMK	TF_targets	CEBPGAMMA_Q6	248	7	B4GALT2:HSD11B1:SERTAD4:KLF7:LSAMP:NR6A1:FES	4.01e-05	0.00799574
SA	ADHD	TF_targets	CENPT_TARGET_GENES	67	3	C14orf37:RP11-349A22.5:ARID4A	0.0016005	0.0244461
SA	BMI	TF_targets	CENPT_TARGET_GENES	67	3	HIST1H2BD:HIST1H2AD:HIST1H2BN	0.000899238	0.0270987
SA	BD	TF_targets	CENPT_TARGET_GENES	67	6	HIST1H2BD:HIST1H2AD:HIST1H2BL:HIST1H2AJ:HIST1H2BM:HIST1H2BN	1.46e-08	1.8e-06
SA	BD	TF_targets	CENPT_TARGET_GENES	67	6	HIST1H2BD:HIST1H2AD:HIST1H2BL:HIST1H2AJ:HIST1H2BM:HIST1H2BN	1.61e-08	1.8e-06
SA	ESMK	TF_targets	CENPT_TARGET_GENES	67	3	C14orf37:RP11-349A22.5:ARID4A	0.00201835	0.0448911
SA	SCZ	TF_targets	CENPT_TARGET_GENES	67	6	HIST1H2BD:HIST1H2AD:HIST1H2BL:HIST1H2AJ:HIST1H2BM:HIST1H2BN	3.94e-06	0.000488404
SA	BD	TF_targets	CHAF1B_TARGET_GENES	850	8	HIST1H3A:HIST1H3B:HIST1H3C:HIST1H3D:HIST1H3E:HIST1H3F:HIST1H3G:HIST1H2BJ:HIST1H2BK:MIR3143:HIST1H2BL:HIST1H3H:HIST1H2BN:HIST1H1B:HIST1H3I:HIST1H3J:ZSCAN31	0.00103203	0.030282
SA	BD	TF_targets	CHAF1B_TARGET_GENES	850	8	HIST1H3A:HIST1H3B:HIST1H3C:HIST1H3D:HIST1H3E:HIST1H3F:HIST1H3G:HIST1H2BJ:HIST1H2BK:MIR3143:HIST1H2BL:HIST1H3H:HIST1H2BN:HIST1H1B:HIST1H3I:HIST1H3J:ZSCAN31	0.00115468	0.0338808
SA	ADHD	GWAScatalog	Childhood maltreatment	2	2	FOXP1:FOXP2	1.17e-05	0.00129112
SI	DSN	Positional_gene_sets	chr10q24	136	6	TMEM180:ACTR1A:SUFU:TRIM8:ARL3:AS3MT	1.69e-07	2.54e-05
SI	ESMK	Positional_gene_sets	chr10q24	136	6	TMEM180:ACTR1A:SUFU:TRIM8:ARL3:AS3MT	2.79e-08	4.19e-06
SI	INS	Positional_gene_sets	chr10q24	136	6	TMEM180:ACTR1A:SUFU:TRIM8:ARL3:AS3MT	2.36e-12	7.09e-10
SI	INS	Positional_gene_sets	chr10q24	136	6	TMEM180:ACTR1A:SUFU:TRIM8:ARL3:AS3MT	2.36e-12	7.09e-10
SI	RISK	Positional_gene_sets	chr10q24	136	5	ARHGAP19-SLIT1:ARHGAP19:FRAT1:FRAT2:RRP12:EXOSC1	9.09e-06	0.000909478
SI	SCZ	Positional_gene_sets	chr10q24	136	13	LDB1:PPRC1:RP11-18I14.10:TMEM180:ACTR1A:SUFU:TRIM8:ARL3:SFXN2:C10orf32:C10orf32-ASMT:AS3MT:CNNM2:NT5C2	2.87e-14	4.31e-12
SA	SCZ	Positional_gene_sets	chr11p11	84	14	CKAP5:MIR5582:SNORD67:LRP4:C11orf49:ARFGAP2:PACSIN3:ACP2:NR1H3:MADD:MIR4487:SLC39A13:KBTBD4:FAM180B	1.65e-16	2.47e-14
SA	ADHD	Positional_gene_sets	chr11q12	205	11	OR5AK2:TIMM10:SERPING1:CLP1:ZDHHC5:MED19:TMX2:CTNND1:LPXN:ZFP91:CNTF	1.19e-10	7.16e-09
SA	DSN	Positional_gene_sets	chr11q12	205	8	SCGB1A1:TUT1:GANAB:INTS5:LRRN4CL:BSCL2:GNG3:NXF1	1.25e-05	0.000537625
SA	NEU	Positional_gene_sets	chr11q12	205	11	OR5AK2:TIMM10:SERPING1:CLP1:ZDHHC5:MED19:TMX2:CTNND1:LPXN:ZFP91:CNTF	4.15e-09	4.15e-07
SI	ADHD	Positional_gene_sets	chr11q12	205	11	OR5AK2:TIMM10:SERPING1:CLP1:ZDHHC5:MED19:TMX2:CTNND1:LPXN:ZFP91:CNTF	1.36e-10	1.36e-08
SI	NEU	Positional_gene_sets	chr11q12	205	11	OR5AK2:TIMM10:SERPING1:CLP1:ZDHHC5:MED19:TMX2:CTNND1:LPXN:ZFP91:CNTF	1.65e-08	9.87e-07
SI	ADHD	Positional_gene_sets	chr11q13	301	21	C11orf84:COX8A:MACROD1:FLRT1:CCDC88B:ANAPC15:PHOX2A:PDE2A:ARAP1:STARD10:ATG16L2:P2RY2:P2RY6:ARHGEF17:RELT:FAM168A:PLEKHB1:COA4:PAAF1:C2CD3:PPME1	8.18e-22	2.45e-19
SI	RISK	Positional_gene_sets	chr11q13	301	7	TMEM151A:RIN1:BRMS1:B3GNT1:SLC29A2:ACTN3:LRFN4	2.75e-06	0.000412711
SA	DSN	Positional_gene_sets	chr12q24	264	19	RAB35:GCN1L1:RPLP0:PXN-AS1:RNU4-2:RNU4-1:SIRT4:PLA2G1B:COX6A1:GATC:SRSF9:DYNLL1:DYNLL1-AS1:COQ5:RNF10:POP5:UNC119B:P2RX7:P2RX4:KDM2B	1.59e-16	2.38e-14
SA	BD	Positional_gene_sets	chr13q31	32	3	RBM26:RBM26-AS1:NDFIP2	6.53e-05	0.00979904
SA	BD	Positional_gene_sets	chr13q31	32	3	RBM26:RBM26-AS1:NDFIP2	6.87e-05	0.0103055
SA	DSN	Positional_gene_sets	chr13q31	32	3	RBM26:RBM26-AS1:NDFIP2	0.000295104	0.0126473
SA	DSN	Positional_gene_sets	chr13q31	32	3	RBM26:RBM26-AS1:NDFIP2	0.000615861	0.0205287
SA	ESMK	Positional_gene_sets	chr13q31	32	3	RBM26:RBM26-AS1:NDFIP2	0.000229585	0.00983937
SA	NEU	Positional_gene_sets	chr13q31	32	3	RBM26:RBM26-AS1:NDFIP2	0.000471794	0.0283077
SA	SCZ	Positional_gene_sets	chr13q31	32	3	RBM26:RBM26-AS1:NDFIP2	0.00104061	0.034687
SA	ADHD	Positional_gene_sets	chr14q23	70	8	C14orf37:ACTR10:PSMA3:RP11-349A22.5:ARID4A:TOMM20L:TIMM9:KIAA0586	1.09e-10	7.16e-09
SA	DSN	Positional_gene_sets	chr14q23	70	8	C14orf37:ACTR10:PSMA3:RP11-349A22.5:ARID4A:TOMM20L:TIMM9:KIAA0586	4.22e-10	6.33e-08
SA	DSN	Positional_gene_sets	chr14q23	70	8	C14orf37:ACTR10:PSMA3:RP11-349A22.5:ARID4A:TOMM20L:TIMM9:KIAA0586	3.16e-09	2.37e-07
SA	ESMK	Positional_gene_sets	chr14q23	70	8	C14orf37:ACTR10:PSMA3:RP11-349A22.5:ARID4A:TOMM20L:TIMM9:KIAA0586	2.12e-10	2.12e-08
SA	BMI	Positional_gene_sets	chr16p11	121	7	HIRIP3:INO80E:DOC2A:TBX6:YPEL3:RP11-455F5.3:GDPD3	5.01e-08	5.01e-06
SA	SCZ	Positional_gene_sets	chr16p11	121	7	HIRIP3:INO80E:DOC2A:TBX6:YPEL3:RP11-455F5.3:GDPD3	1.13e-05	0.000565684
SI	BMI	Positional_gene_sets	chr16p11	121	20	HIRIP3:INO80E:DOC2A:TBX6:YPEL3:RP11-455F5.3:GDPD3:C16orf93:RNF40:FBXL19:ORAI3:SETD1A:HSD3B7:STX1B:STX4:ZNF646:VKORC1:KAT8:PRSS36:TRIM72	1.67e-35	5e-33
SI	CPD	Positional_gene_sets	chr16p11	121	16	INO80E:C16orf93:RNF40:FBXL19:ORAI3:SETD1A:HSD3B7:STX1B:STX4:ZNF668:ZNF646:PRSS53:VKORC1:KAT8:PRSS36:TRIM72	1.11e-31	3.32e-29
SI	NEU	Positional_gene_sets	chr16p11	121	16	INO80E:C16orf93:RNF40:FBXL19:ORAI3:SETD1A:HSD3B7:STX1B:STX4:ZNF668:ZNF646:PRSS53:VKORC1:KAT8:PRSS36:TRIM72	4.85e-18	7.28e-16
SI	SCZ	Positional_gene_sets	chr16p11	121	7	HIRIP3:INO80E:DOC2A:TBX6:YPEL3:RP11-455F5.3:GDPD3	1.01e-06	7.57e-05
SI	ADHD	Positional_gene_sets	chr16q22	133	9	HAS3:CHTF8:CIRH1A:SNTB2:COG8:PDF:NIP7:TMED6:TERF2	9.21e-10	6.91e-08
SI	BD	Positional_gene_sets	chr16q22	133	14	CIRH1A:SNTB2:VPS4A:COG8:PDF:NIP7:TMED6:TERF2:NFAT5:MIR1538:NQO1:NOB1:WWP2:PDXDC2P	1.27e-20	1.91e-18
SI	MSCP	Positional_gene_sets	chr16q22	133	4	HAS3:VPS4A:COG8:PDF	1.62e-05	0.00243723
SI	ADHD	Positional_gene_sets	chr17q21	326	15	ZNF385C:PTRF:CNTNAP1:AOC2:AOC3:VAT1:RND2:BRCA1:NBR2:NBR1:TMEM106A:LINC00854:LINC00910:ARL4D:DHX8	4.18e-13	6.27e-11
SI	ASD	Positional_gene_sets	chr17q21	326	16	NMT1:CTD-2020K17.1:FMNL1:MAP3K14-AS1:ARHGAP27:PLEKHM1:LRRC37A4P:CRHR1:SPPL2C:MAPT:STH:KANSL1-AS1:ARL17B:LRRC37A:NSFP1:LRRC37A2:ARL17A:FAM215B	9.59e-24	2.88e-21
SI	ASD	Positional_gene_sets	chr17q21	326	16	NMT1:CTD-2020K17.1:FMNL1:MAP3K14-AS1:ARHGAP27:PLEKHM1:LRRC37A4P:CRHR1:SPPL2C:MAPT:STH:KANSL1-AS1:ARL17B:LRRC37A:NSFP1:LRRC37A2:ARL17A:FAM215B	9.59e-24	2.88e-21
SI	DSN	Positional_gene_sets	chr17q21	326	16	NMT1:CTD-2020K17.1:FMNL1:MAP3K14-AS1:ARHGAP27:PLEKHM1:LRRC37A4P:CRHR1:SPPL2C:MAPT:STH:KANSL1-AS1:ARL17B:LRRC37A:NSFP1:LRRC37A2:ARL17A:FAM215B	2.49e-19	7.48e-17
SI	NEU	Positional_gene_sets	chr17q21	326	18	FZD2:DBF4B:NMT1:CTD-2020K17.1:FMNL1:MAP3K14-AS1:ARHGAP27:PLEKHM1:LRRC37A4P:CRHR1:SPPL2C:MAPT:STH:KANSL1-AS1:ARL17B:LRRC37A:NSFP1:LRRC37A2:ARL17A:FAM215B	2.07e-13	2.07e-11
SI	RISK	Positional_gene_sets	chr17q21	326	6	EFCAB13:MRPL45P2:NPEPPS:KPNB1:TBKBP1:PNPO	5.57e-05	0.0041778
SI	SCZ	Positional_gene_sets	chr17q21	326	16	NMT1:CTD-2020K17.1:FMNL1:MAP3K14-AS1:ARHGAP27:PLEKHM1:LRRC37A4P:CRHR1:SPPL2C:MAPT:STH:KANSL1-AS1:ARL17B:LRRC37A:NSFP1:LRRC37A2:ARL17A:FAM215B	8.92e-13	8.92e-11
SI	RISK	Positional_gene_sets	chr17q23	68	3	MARCH10:TANC2:CYB561	0.000380702	0.0228421
SA	ASD	Positional_gene_sets	chr17q24	49	4	BPTF:C17orf58:KPNA2:LOC440461	1.5e-11	4.49e-09
SA	ASD	Positional_gene_sets	chr17q24	49	4	BPTF:C17orf58:KPNA2:LOC440461	1.5e-11	4.49e-09
SA	BMI	Positional_gene_sets	chr17q24	49	3	BPTF:C17orf58:KPNA2	0.000358581	0.0268936
SA	DSN	Positional_gene_sets	chr17q24	49	4	BPTF:C17orf58:KPNA2:LOC440461	4.7e-05	0.00234814
SA	DSN	Positional_gene_sets	chr17q24	49	4	BPTF:C17orf58:KPNA2:LOC440461	0.000124819	0.00468072
SA	MSCP	Positional_gene_sets	chr17q24	49	4	BPTF:C17orf58:KPNA2:LOC440461	5.16e-07	5.16e-05
SA	MSCP	Positional_gene_sets	chr17q24	49	4	BPTF:C17orf58:KPNA2:LOC440461	5.16e-07	5.16e-05
SI	ESMK	Positional_gene_sets	chr1p13	142	7	MAGI3:PHTF1:RSBN1:PTPN22:AP4B1-AS1:AP4B1:DCLRE1B	7.87e-10	2.36e-07
SA	BMI	Positional_gene_sets	chr1p21	61	3	PTBP2:DPYD:MIR137HG	0.000683768	0.0410261
SI	DSN	Positional_gene_sets	chr1p32	78	3	C1orf123:RP5-1024G6.5:LRP8	0.000390255	0.0389761
SA	ADHD	Positional_gene_sets	chr1p34	187	9	INPP5B:ST3GAL3:ARTN:RP11-7O11.3:IPO13:ATP6V0B:B4GALT2:CCDC24:SLC6A9	1.66e-08	8.28e-07
SA	EA	Positional_gene_sets	chr1p34	187	7	HYI:PTPRF:ST3GAL3:ARTN:RP11-7O11.3:ATP6V0B:B4GALT2	1.03e-08	1.03e-06
SA	EA	Positional_gene_sets	chr1p34	187	7	HYI:PTPRF:ST3GAL3:ARTN:RP11-7O11.3:ATP6V0B:B4GALT2	1.03e-08	1.03e-06
SA	ESMK	Positional_gene_sets	chr1p34	187	5	HYI:PTPRF:ST3GAL3:ARTN:B4GALT2	0.000681245	0.0255467
SA	SCZ	Positional_gene_sets	chr1p34	187	8	ST3GAL3:ARTN:RP11-7O11.3:IPO13:ATP6V0B:B4GALT2:CCDC24:SLC6A9	2.41e-05	0.000907074
SA	ESMK	Positional_gene_sets	chr1q32	174	6	CAMK1G:HSD11B1:SYT14:SERTAD4-AS1:SERTAD4:HHAT	4.84e-05	0.00242174
SA	ESMK	Positional_gene_sets	chr20q11	146	6	LINC00028:BCL2L1:TM9SF4:TSPY26P:KIF3B:ASXL1	1.81e-05	0.00108376
SA	SCZ	Positional_gene_sets	chr22q12	136	7	CCDC117:XBP1:ZNRF3:KREMEN1:EMID1:RNF215:MTFP1	2.42e-05	0.000907074
SA	DSN	Positional_gene_sets	chr22q13	226	9	TAB1:MIEF1:CACNA1I:TNRC6B:ADSL:SGSM3:MCHR1:PHF5A:ACO2	3e-06	0.00017974
SA	DSN	Positional_gene_sets	chr22q13	226	8	TAB1:RPS19BP1:TNRC6B:ADSL:SGSM3:MCHR1:PHF5A:ACO2	3.97e-06	0.000238113
SA	ADHD	Positional_gene_sets	chr2p23	101	9	DPYSL5:MAPRE3:TMEM214:AGBL5:OST4:EMILIN1:KHK:CGREF1:PREB	6.93e-11	6.93e-09
SA	SCZ	Positional_gene_sets	chr2p23	101	9	DPYSL5:MAPRE3:TMEM214:AGBL5:OST4:EMILIN1:KHK:CGREF1:PREB	1.47e-08	8.83e-07
SI	ASD	Positional_gene_sets	chr2p25	75	3	ATP6V1C2:PDIA6:RP11-245G13.2	7.98e-05	0.0119642
SI	ASD	Positional_gene_sets	chr2p25	75	3	ATP6V1C2:PDIA6:RP11-245G13.2	7.98e-05	0.0119642
SA	EA	Positional_gene_sets	chr2q22	15	2	GTDC1:ZEB2-AS1	0.00022412	0.016809
SA	EA	Positional_gene_sets	chr2q22	15	2	GTDC1:ZEB2-AS1	0.00022412	0.016809
SI	SCZ	Positional_gene_sets	chr2q31	97	4	DYNC1I2:SLC25A12:HAT1:METAP1D	0.00085733	0.0367427
SA	ESMK	Positional_gene_sets	chr2q33	96	8	ALS2:FZD7:NDUFS1:EEF1B2:SNORA41:MDH1B:FASTKD2:CPO:KLF7	2.75e-09	2.06e-07
SA	SCZ	Positional_gene_sets	chr2q35	85	11	SLC23A3:CNPPD1:FAM134A:ZFAND2B:ABCB6:ATG9A:ANKZF1:GLB1L:STK16:TUBA4B:RESP18	5.67e-12	4.25e-10
SA	EA	Positional_gene_sets	chr3p13	17	2	FOXP1:MIR1284	0.000289744	0.0173847
SA	EA	Positional_gene_sets	chr3p13	17	2	FOXP1:MIR1284	0.000289744	0.0173847
SA	ADHD	Positional_gene_sets	chr3p21	224	15	P4HTM:WDR6:DALRD3:QRICH1:GPX1:TCTA:AMT:NICN1:RNF123:AMIGO3:GMPPB:CDHR4:FAM212A:UBA7:MIR5193:RBM6:HYAL3	1.41e-15	4.22e-13
SA	BMI	Positional_gene_sets	chr3p21	224	15	P4HTM:WDR6:DALRD3:QRICH1:GPX1:TCTA:AMT:NICN1:RNF123:AMIGO3:GMPPB:CDHR4:FAM212A:UBA7:MIR5193:RBM6:HYAL3	5.8e-17	8.7e-15
SA	DSN	Positional_gene_sets	chr3p21	224	32	P4HTM:WDR6:DALRD3:QRICH1:GPX1:TCTA:AMT:NICN1:RNF123:AMIGO3:GMPPB:CDHR4:FAM212A:UBA7:MIR5193:RBM6:HYAL3:HYAL2:TUSC2:ALAS1:TLR9:TWF2:PPM1M:WDR82:MIRLET7G:GLYCTK:DNAH1:NISCH:NT5DC2:GNL3:SPCS1:NEK4:ITIH4:SFMBT1	3.55e-41	1.06e-38
SA	DSN	Positional_gene_sets	chr3p21	224	33	P4HTM:WDR6:DALRD3:QRICH1:GPX1:TCTA:AMT:NICN1:RNF123:AMIGO3:GMPPB:CDHR4:FAM212A:UBA7:MIR5193:RBM6:HYAL3:HYAL2:TUSC2:ALAS1:TLR9:TWF2:PPM1M:WDR82:MIRLET7G:GLYCTK:MIR135A1:DNAH1:NISCH:NT5DC2:GNL3:SPCS1:NEK4:ITIH4:SFMBT1	8.24e-39	2.47e-36
SA	EA	Positional_gene_sets	chr3p21	224	15	P4HTM:WDR6:DALRD3:QRICH1:GPX1:TCTA:AMT:NICN1:RNF123:AMIGO3:GMPPB:CDHR4:FAM212A:UBA7:MIR5193:RBM6:HYAL3	9.45e-22	2.83e-19
SA	EA	Positional_gene_sets	chr3p21	224	15	P4HTM:WDR6:DALRD3:QRICH1:GPX1:TCTA:AMT:NICN1:RNF123:AMIGO3:GMPPB:CDHR4:FAM212A:UBA7:MIR5193:RBM6:HYAL3	9.45e-22	2.83e-19
SA	ESMK	Positional_gene_sets	chr3p21	224	15	P4HTM:WDR6:DALRD3:QRICH1:GPX1:TCTA:AMT:NICN1:RNF123:AMIGO3:GMPPB:CDHR4:FAM212A:UBA7:MIR5193:RBM6:HYAL3	5e-15	1.5e-12
SA	MSCP	Positional_gene_sets	chr3p21	224	15	P4HTM:WDR6:DALRD3:QRICH1:GPX1:TCTA:AMT:NICN1:RNF123:AMIGO3:GMPPB:CDHR4:FAM212A:UBA7:MIR5193:RBM6:HYAL3	9.92e-23	2.98e-20
SA	MSCP	Positional_gene_sets	chr3p21	224	15	P4HTM:WDR6:DALRD3:QRICH1:GPX1:TCTA:AMT:NICN1:RNF123:AMIGO3:GMPPB:CDHR4:FAM212A:UBA7:MIR5193:RBM6:HYAL3	9.92e-23	2.98e-20
SA	NEU	Positional_gene_sets	chr3p21	224	48	TMA7:ATRIP:TREX1:NCKIPSD:PRKAR2A:P4HTM:WDR6:DALRD3:MIR425:NDUFAF3:MIR191:QRICH1:QARS:LAMB2:CCDC71:KLHDC8B:C3orf84:C3orf62:MIR4271:USP4:GPX1:RHOA:TCTA:AMT:NICN1:DAG1:BSN-AS2:BSN:MST1:AMIGO3:GMPPB:MON1A:GNAI2:HYAL3:HYAL2:TUSC2:ALAS1:TLR9:TWF2:PPM1M:WDR82:MIRLET7G:GLYCTK:DNAH1:NISCH:NT5DC2:GNL3:SPCS1:NEK4:ITIH4:SFMBT1	4.94e-68	1.48e-65
SA	SCZ	Positional_gene_sets	chr3p21	224	17	HYAL2:TUSC2:ALAS1:TLR9:TWF2:PPM1M:WDR82:MIRLET7G:GLYCTK:DNAH1:NISCH:NT5DC2:GNL3:SPCS1:NEK4:ITIH4:SFMBT1	6.14e-14	6.14e-12
SI	ESMK	Positional_gene_sets	chr3p21	224	5	NCKIPSD:IP6K2:GPX1:AMT:MST1	1.26e-05	0.00126106
SI	NEU	Positional_gene_sets	chr3p21	224	12	DUSP7:POC1A:PPM1M:GLYCTK:STAB1:NT5DC2:GNL3:GLT8D1:SPCS1:NEK4:ITIH4:SFMBT1	3.63e-09	2.72e-07
SI	NEU	Positional_gene_sets	chr5q12	37	3	KIF2A:DIMT1:IPO11	0.00105922	0.0453953
SI	SCZ	Positional_gene_sets	chr5q12	37	3	KIF2A:DIMT1:IPO11	0.000557341	0.0278671
SA	ADHD	Positional_gene_sets	chr5q14	62	9	TMEM161B:TMEM161B-AS1:LINC00461:MEF2C:MEF2C-AS1:CETN3:MBLAC2:LYSMD3:GPR98	7.49e-13	1.12e-10
SA	EA	Positional_gene_sets	chr5q14	62	9	TMEM161B:TMEM161B-AS1:LINC00461:MEF2C:MEF2C-AS1:CETN3:MBLAC2:LYSMD3:GPR98	2.36e-16	3.53e-14
SA	EA	Positional_gene_sets	chr5q14	62	9	TMEM161B:TMEM161B-AS1:LINC00461:MEF2C:MEF2C-AS1:CETN3:MBLAC2:LYSMD3:GPR98	2.36e-16	3.53e-14
SI	SCZ	Positional_gene_sets	chr5q31	213	6	HSPA9:SNORD63:CTNNA1:SIL1:MATR3:PROB1	0.000341802	0.0205081
SA	BMI	Positional_gene_sets	chr6p22	140	29	HIST1H2BA:HIST1H3A:HIST1H3B:HIST1H2AB:HIST1H3C:HIST1H2BC:HIST1H1E:HIST1H2BD:HIST1H2BE:HIST1H3D:HIST1H2AD:HIST1H2BF:HIST1H2BG:HIST1H2AE:HIST1H3E:HIST1H1D:HIST1H3F:HIST1H2BH:HIST1H3G:HIST1H2BI:BTN3A2:BTN2A2:BTN3A1:BTN3A3:BTN2A1:BTN1A1:HMGN4:ZNF322:HIST1H2BJ:HIST1H2AG:HIST1H2BK:HIST1H2AH:MIR3143:PRSS16:ZNF184:HIST1H2AI:HIST1H3H:HIST1H2AK:HIST1H2BN:HIST1H2AL:HIST1H1B:HIST1H3I:HIST1H3J:HIST1H2AM:HIST1H2BO:ZSCAN16-AS1:ZKSCAN8:PGBD1	7.06e-48	2.12e-45
SA	BD	Positional_gene_sets	chr6p22	140	39	HIST1H2BA:HIST1H3A:HIST1H3B:HIST1H2AB:HIST1H3C:HIST1H2BC:HIST1H1E:HIST1H2BD:HIST1H2BE:HIST1H3D:HIST1H2AD:HIST1H2BF:HIST1H2BG:HIST1H2AE:HIST1H3E:HIST1H1D:HIST1H3F:HIST1H2BH:HIST1H3G:HIST1H2BI:BTN3A2:BTN2A2:BTN3A1:BTN3A3:BTN2A1:BTN1A1:HMGN4:ZNF322:HIST1H2BJ:HIST1H2AG:HIST1H2BK:HIST1H2AH:MIR3143:PRSS16:ZNF204P:ZNF184:HIST1H2BL:HIST1H2AI:HIST1H3H:HIST1H2AJ:HIST1H2BM:HIST1H2AK:HIST1H2BN:HIST1H2AL:HIST1H1B:HIST1H3I:HIST1H3J:HIST1H2AM:HIST1H2BO:ZNF165:ZSCAN16-AS1:ZKSCAN8:ZNF192P1:ZSCAN9:PGBD1:ZSCAN31:ZKSCAN3:ZSCAN23	4.42e-75	1.33e-72
SA	BD	Positional_gene_sets	chr6p22	140	39	HIST1H2BA:HIST1H3A:HIST1H3B:HIST1H2AB:HIST1H3C:HIST1H2BC:HIST1H1E:HIST1H2BD:HIST1H2BE:HIST1H3D:HIST1H2AD:HIST1H2BF:HIST1H2BG:HIST1H2AE:HIST1H3E:HIST1H1D:HIST1H3F:HIST1H2BH:HIST1H3G:HIST1H2BI:BTN3A2:BTN2A2:BTN3A1:BTN3A3:BTN2A1:BTN1A1:HMGN4:ZNF322:HIST1H2BJ:HIST1H2AG:HIST1H2BK:HIST1H2AH:MIR3143:PRSS16:ZNF204P:ZNF184:HIST1H2BL:HIST1H2AI:HIST1H3H:HIST1H2AJ:HIST1H2BM:HIST1H2AK:HIST1H2BN:HIST1H2AL:HIST1H1B:HIST1H3I:HIST1H3J:HIST1H2AM:HIST1H2BO:ZNF165:ZSCAN16-AS1:ZKSCAN8:ZNF192P1:ZSCAN9:PGBD1:ZSCAN31:ZKSCAN3:ZSCAN23	1.26e-74	3.78e-72
SA	NEU	Positional_gene_sets	chr6p22	140	18	HIST1H3A:HIST1H3B:HIST1H3C:HIST1H3D:HIST1H3E:HIST1H3F:HIST1H3G:BTN3A2:BTN3A3:BTN2A1:ZNF322:HIST1H2AG:HIST1H2AH:PRSS16:ZNF204P:HIST1H2BL:HIST1H2AI:HIST1H3H:HIST1H2AJ:HIST1H2BM:HIST1H2AK:HIST1H2AL:HIST1H1B:HIST1H3I:HIST1H3J:HIST1H2AM:ZKSCAN8:ZNF192P1:ZSCAN9:ZSCAN31:ZKSCAN3:ZSCAN23	5.24e-21	7.86e-19
SA	SCZ	Positional_gene_sets	chr6p22	140	39	HIST1H2BA:HIST1H3A:HIST1H3B:HIST1H2AB:HIST1H3C:HIST1H2BC:HIST1H1E:HIST1H2BD:HIST1H2BE:HIST1H3D:HIST1H2AD:HIST1H2BF:HIST1H2BG:HIST1H2AE:HIST1H3E:HIST1H1D:HIST1H3F:HIST1H2BH:HIST1H3G:HIST1H2BI:BTN3A2:BTN2A2:BTN3A1:BTN3A3:BTN2A1:BTN1A1:HMGN4:ZNF322:HIST1H2BJ:HIST1H2AG:HIST1H2BK:HIST1H2AH:MIR3143:PRSS16:ZNF204P:ZNF184:HIST1H2BL:HIST1H2AI:HIST1H3H:HIST1H2AJ:HIST1H2BM:HIST1H2AK:HIST1H2BN:HIST1H2AL:HIST1H1B:HIST1H3I:HIST1H3J:HIST1H2AM:HIST1H2BO:ZNF165:ZSCAN16-AS1:ZKSCAN8:ZNF192P1:ZSCAN9:PGBD1:ZSCAN31:ZKSCAN3:ZSCAN23	2.32e-54	6.97e-52
SI	BMI	Positional_gene_sets	chr6p22	140	10	HIST1H2AG:HIST1H2AH:PRSS16:HIST1H2AI:HIST1H2AK:HIST1H2AL:HIST1H2AM:ZSCAN12P1:ZKSCAN8:ZNF192P1:ZSCAN9:PGBD1:ZSCAN31:ZKSCAN3:ZSCAN23	5.04e-14	7.56e-12
SI	BD	Positional_gene_sets	chr6p22	140	20	HIST1H3A:HIST1H3B:HIST1H3C:HIST1H3D:HIST1H3E:HIST1H3F:HIST1H3G:BTN3A2:HIST1H2AG:HIST1H2AH:PRSS16:ZNF204P:HIST1H2BL:HIST1H2AI:HIST1H3H:HIST1H2AJ:HIST1H2BM:HIST1H2AK:HIST1H2AL:HIST1H1B:HIST1H3I:HIST1H3J:HIST1H2AM:ZNF165:ZSCAN12P1:ZKSCAN8:ZNF192P1:ZSCAN9:PGBD1:ZSCAN31:ZKSCAN3:ZSCAN23:OR5V1:OR11A1	2.98e-32	8.95e-30
SI	NEU	Positional_gene_sets	chr6p22	140	20	HIST1H3A:HIST1H3B:HIST1H3C:HIST1H3D:HIST1H3E:HIST1H3F:HIST1H3G:BTN3A2:HIST1H2AG:HIST1H2AH:PRSS16:ZNF204P:HIST1H2BL:HIST1H2AI:HIST1H3H:HIST1H2AJ:HIST1H2BM:HIST1H2AK:HIST1H2AL:HIST1H1B:HIST1H3I:HIST1H3J:HIST1H2AM:ZNF165:ZSCAN12P1:ZKSCAN8:ZNF192P1:ZSCAN9:PGBD1:ZSCAN31:ZKSCAN3:ZSCAN23:OR5V1:OR11A1	5.19e-23	1.56e-20
SI	RISK	Positional_gene_sets	chr6p22	140	20	HIST1H3A:HIST1H3B:HIST1H3C:HIST1H3D:HIST1H3E:HIST1H3F:HIST1H3G:BTN3A2:HIST1H2AG:HIST1H2AH:PRSS16:ZNF204P:HIST1H2BL:HIST1H2AI:HIST1H3H:HIST1H2AJ:HIST1H2BM:HIST1H2AK:HIST1H2AL:HIST1H1B:HIST1H3I:HIST1H3J:HIST1H2AM:ZNF165:ZSCAN12P1:ZKSCAN8:ZNF192P1:ZSCAN9:PGBD1:ZSCAN31:ZKSCAN3:ZSCAN23:OR5V1:OR11A1	1.82e-32	5.47e-30
SI	SCZ	Positional_gene_sets	chr6p22	140	20	HIST1H3A:HIST1H3B:HIST1H3C:HIST1H3D:HIST1H3E:HIST1H3F:HIST1H3G:BTN3A2:HIST1H2AG:HIST1H2AH:PRSS16:ZNF204P:HIST1H2BL:HIST1H2AI:HIST1H3H:HIST1H2AJ:HIST1H2BM:HIST1H2AK:HIST1H2AL:HIST1H1B:HIST1H3I:HIST1H3J:HIST1H2AM:ZNF165:ZSCAN12P1:ZKSCAN8:ZNF192P1:ZSCAN9:PGBD1:ZSCAN31:ZKSCAN3:ZSCAN23:OR5V1:OR11A1	4.7e-25	1.41e-22
SI	BMI	Positional_gene_sets	chr7p22	86	3	MAFK:MAD1L1:FTSJ2	0.000485493	0.0485493
SI	CPD	Positional_gene_sets	chr7p22	86	3	MAFK:MAD1L1:FTSJ2	9.48e-05	0.0142149
SI	DSN	Positional_gene_sets	chr7p22	86	3	MAFK:MAD1L1:FTSJ2	0.000519682	0.0389761
SI	MSCP	Positional_gene_sets	chr7p22	86	3	MAFK:MAD1L1:FTSJ2	0.000133942	0.0100457
SA	NEU	Positional_gene_sets	chr7q11	112	7	POR:TMEM120A:STYXL1:MDH2:AC005077.12:POMZP3:DTX2P1-UPK3BP1-PMS2P11	1.11e-06	8.31e-05
SA	DSN	Positional_gene_sets	chr8p23	95	6	RP1L1:SOX7:PINX1:TDH:AF131216.5:FAM167A	2.48e-06	0.000186357
SA	DSN	Positional_gene_sets	chr8p23	95	6	RP1L1:SOX7:PINX1:TDH:AF131216.5:FAM167A	1.06e-05	0.000532171
SA	RISK	Positional_gene_sets	chr8p23	95	6	RP1L1:SOX7:PINX1:TDH:AF131216.5:FAM167A	6.55e-13	1.96e-10
SI	ESMK	Positional_gene_sets	chr8q24	212	4	TRAPPC9:PTK2:RP11-809O17.1:SLC45A4	0.000193486	0.0145115
SI	MSCP	Positional_gene_sets	chr8q24	212	4	TRAPPC9:PTK2:RP11-809O17.1:SLC45A4	0.000100197	0.0100197
SA	DSN	Positional_gene_sets	chr9q33	98	9	NR6A1:OLFML2A:ARPC5L:GOLGA1:SCAI:PPP6C:RABEPK:GAPVD1:MVB12B	2.29e-09	2.29e-07
SA	DSN	Positional_gene_sets	chr9q33	98	7	OLFML2A:ARPC5L:GOLGA1:SCAI:PPP6C:RABEPK:GAPVD1	1.49e-07	1.49e-05
SA	ESMK	Positional_gene_sets	chr9q33	98	11	NR6A1:OLFML2A:WDR38:RPL35:ARPC5L:GOLGA1:SCAI:PPP6C:RABEPK:GAPVD1:MAPKAP1	8.81e-14	1.32e-11
SA	MSCP	Positional_gene_sets	chr9q33	98	7	OLFML2A:ARPC5L:GOLGA1:SCAI:PPP6C:RABEPK:GAPVD1	4.52e-11	6.77e-09
SA	MSCP	Positional_gene_sets	chr9q33	98	7	OLFML2A:ARPC5L:GOLGA1:SCAI:PPP6C:RABEPK:GAPVD1	4.52e-11	6.77e-09
SI	ADHD	Positional_gene_sets	chr9q33	98	4	PPP6C:GAPVD1:MAPKAP1:PBX3	0.000383701	0.0230221
SI	MSCP	Positional_gene_sets	chr9q33	98	7	OLFML2A:ARPC5L:GOLGA1:SCAI:PPP6C:RABEPK:GAPVD1	1.61e-11	4.83e-09
SI	NEU	Positional_gene_sets	chr9q33	98	5	WDR38:GOLGA1:SCAI:PPP6C:GAPVD1	0.000197318	0.00986589
SA	ADHD	GWAScatalog	Chronotype	480	8	RBM6:FOXP1:CADM2:LSAMP:TMEM161B:MEF2C:FOXP2:ZFP91	0.00024602	0.0205404
SA	DSN	GWAScatalog	Chronotype	480	9	PTBP2:BCL11A:RBM6:DNAH1:LSAMP:SEMA6D:TNRC6B:SGSM3:PHF5A	0.000147889	0.0159612
SA	DSN	GWAScatalog	Chronotype	480	10	PTBP2:RBM6:DNAH1:LSAMP:RNF10:POP5:SEMA6D:TNRC6B:SGSM3:PHF5A	0.000216301	0.0239283
SA	SCZ	GWAScatalog	Chronotype	480	12	PTBP2:DPYD:DNAH1:FOXP1:LSAMP:BTN3A2:ZCCHC7:MADD:DRD2:R3HDM2:TCF4:SLC12A5	5.13e-05	0.00687301
SA	ADHD	GWAScatalog	Circulating leptin levels or type 2 diabetes	12	3	NCR3LG1:KCNJ11:ABCC8	8.42e-06	0.000980768
SA	ADHD	TF_targets	CMYB_01	247	5	AGBL5:DALRD3:QRICH1:RBM6:MGLL	0.0016317	0.0245857
SA	ADHD	GWAScatalog	Coffee consumption	96	4	GRID2:LINC00461:NCAM1:FES	0.00033886	0.026776
SA	NEU	GWAScatalog	Coffee consumption	96	5	POR:TMEM120A:MDH2:NCAM1:FES	9.71e-05	0.0102322
SA	ADHD	GWAScatalog	Cognitive ability	150	9	RBM6:FOXP1:CADM2:MAML3:LINC00461:MEF2C-AS1:FOXP2:NCAM1:FURIN	2.4e-09	6.25e-07
SA	ADHD	GWAScatalog	Cognitive ability	36	3	ST3GAL3:MEF2C:MED27	0.000257544	0.0207206
SA	DSN	GWAScatalog	Cognitive ability	150	5	BCL11A:RBM6:NCAM1:SEMA6D:FURIN	0.000369189	0.0320326
SA	EA	GWAScatalog	Cognitive ability	150	4	RBM6:FOXP1:LINC00461:MEF2C-AS1	7.22e-05	0.0118265
SA	EA	GWAScatalog	Cognitive ability	150	4	RBM6:FOXP1:LINC00461:MEF2C-AS1	7.22e-05	0.0118265
SA	ESMK	GWAScatalog	Cognitive ability	150	5	RBM6:CADM2:NCAM1:SEMA6D:FURIN	0.000248607	0.030558
SA	NEU	GWAScatalog	Cognitive ability	150	7	DPYD:HAT1:IP6K3:TSNARE1:NCAM1:FURIN:TCF4	7.75e-06	0.00107229
SA	SCZ	GWAScatalog	Cognitive ability	150	6	DPYD:FOXP1:TSNARE1:DRD2:FURIN:TCF4	0.000369256	0.0379991
SI	NEU	GWAScatalog	Cognitive ability	150	8	NRXN1:HAT1:MAD1L1:NCAM1:IGSF9B:PRKD1:FURIN:CELF4	1.67e-06	0.000307461
SI	SCZ	GWAScatalog	Cognitive ability	150	6	HAT1:MAD1L1:AS3MT:IGSF9B:PRKD1:FURIN	5.04e-05	0.00707697
SA	ADHD	GWAScatalog	Cognitive ability (MTAG)	50	4	ST3GAL3:FOXP1:MEF2C:MED27	2.65e-05	0.0027255
SA	EA	GWAScatalog	Cognitive ability (MTAG)	50	4	PTPRF:ST3GAL3:FOXP1:MEF2C	9.12e-07	0.000212393
SA	EA	GWAScatalog	Cognitive ability (MTAG)	50	4	PTPRF:ST3GAL3:FOXP1:MEF2C	9.12e-07	0.000212393
SA	ESMK	GWAScatalog	Cognitive ability (MTAG)	50	4	PTPRF:ST3GAL3:PLCL2:MED27	3.64e-05	0.00575836
SA	ADHD	GWAScatalog	Cognitive function	66	6	TCTA:AMT:NICN1:CADM2:RAB5B:SUOX	1.06e-07	2.03e-05
SA	BMI	GWAScatalog	Cognitive function	66	4	TCTA:AMT:NICN1:HS6ST3	3.63e-05	0.00535857
SA	DSN	GWAScatalog	Cognitive function	66	5	TCTA:AMT:NICN1:NT5DC2:BRWD1	7.29e-06	0.00111297
SA	DSN	GWAScatalog	Cognitive function	66	5	TCTA:AMT:NICN1:NT5DC2:BRWD1	2.47e-05	0.00353028
SA	EA	GWAScatalog	Cognitive function	66	3	TCTA:AMT:NICN1	0.000130516	0.0192511
SA	EA	GWAScatalog	Cognitive function	66	3	TCTA:AMT:NICN1	0.000130516	0.0192511
SA	ESMK	GWAScatalog	Cognitive function	66	5	TCTA:AMT:NICN1:CADM2:BRWD1	4.8e-06	0.000817007
SA	MSCP	GWAScatalog	Cognitive function	66	3	TCTA:AMT:NICN1	9.14e-05	0.0161738
SA	MSCP	GWAScatalog	Cognitive function	66	3	TCTA:AMT:NICN1	9.14e-05	0.0161738
SA	NEU	GWAScatalog	Cognitive function	66	6	RHOA:TCTA:AMT:NICN1:BSN:NT5DC2	7.36e-07	0.000112325
SA	DSN	GWAScatalog	Colon cancer	7	2	TLR9:NISCH	0.000337814	0.0298965
SA	NEU	GWAScatalog	Colon cancer	7	2	TLR9:NISCH	0.000464795	0.0373949
SA	NEU	GWAScatalog	Coronary artery disease	514	10	DPYD:ZEB2-AS1:QRICH1:QARS:RHOA:TCTA:AMT:BSN:FURIN:FES	0.000177078	0.0182226
SI	SCZ	GWAScatalog	Coronary artery disease (myocardial infarction	85	4	CNNM2:NT5C2:FURIN:FES	0.000521369	0.0391027
SI	ASD	GWAScatalog	Cortical surface area (global PC1)	8	3	ARHGAP27:CRHR1:WNT3	6.95e-08	2.56e-05
SI	ASD	GWAScatalog	Cortical surface area (global PC1)	8	3	ARHGAP27:CRHR1:WNT3	6.95e-08	2.56e-05
SI	DSN	GWAScatalog	Cortical surface area (global PC1)	8	3	ARHGAP27:CRHR1:WNT3	3.14e-07	0.000106885
SI	NEU	GWAScatalog	Cortical surface area (global PC1)	8	3	ARHGAP27:CRHR1:WNT3	8.56e-06	0.00111465
SI	SCZ	GWAScatalog	Cortical surface area (global PC1)	8	3	ARHGAP27:CRHR1:WNT3	4.4e-06	0.000974091
SA	ADHD	GWAScatalog	Cortical surface area (min-P)	172	9	DPYSL5:MAPRE3:TMEM214:AGBL5:OST4:EMILIN1:KHK:CGREF1:PREB	8e-09	1.86e-06
SA	SCZ	GWAScatalog	Cortical surface area (min-P)	172	11	C1orf43:HAX1:DPYSL5:MAPRE3:TMEM214:AGBL5:OST4:EMILIN1:KHK:CGREF1:PREB	1.18e-08	3.26e-06
SA	ADHD	GWAScatalog	Cortical surface area (MOSTest)	401	22	DPYSL5:MAPRE3:TMEM214:AGBL5:OST4:EMILIN1:KHK:CGREF1:PREB:P4HTM:WDR6:DALRD3:QRICH1:GPX1:TCTA:AMT:NICN1:RNF123:AMIGO3:GMPPB:CDHR4:RBM6:FOXP1	1.08e-20	1.19e-17
SA	BMI	GWAScatalog	Cortical surface area (MOSTest)	401	12	P4HTM:WDR6:DALRD3:QRICH1:GPX1:TCTA:AMT:NICN1:RNF123:AMIGO3:GMPPB:CDHR4:RBM6	1.18e-09	3.06e-07
SA	DSN	GWAScatalog	Cortical surface area (MOSTest)	401	19	BCL11A:P4HTM:WDR6:DALRD3:QRICH1:GPX1:TCTA:AMT:NICN1:RNF123:AMIGO3:GMPPB:CDHR4:RBM6:HYAL2:TUSC2:NT5DC2:SPCS1:NEK4:ITIH4	2.61e-15	1.93e-12
SA	DSN	GWAScatalog	Cortical surface area (MOSTest)	401	18	P4HTM:WDR6:DALRD3:QRICH1:GPX1:TCTA:AMT:NICN1:RNF123:AMIGO3:GMPPB:CDHR4:RBM6:HYAL2:TUSC2:NT5DC2:SPCS1:NEK4:ITIH4	3.43e-12	1.9e-09
SA	EA	GWAScatalog	Cortical surface area (MOSTest)	401	14	HYI:P4HTM:WDR6:DALRD3:QRICH1:GPX1:TCTA:AMT:NICN1:RNF123:AMIGO3:GMPPB:CDHR4:RBM6:FOXP1	2.63e-16	2.91e-13
SA	EA	GWAScatalog	Cortical surface area (MOSTest)	401	14	HYI:P4HTM:WDR6:DALRD3:QRICH1:GPX1:TCTA:AMT:NICN1:RNF123:AMIGO3:GMPPB:CDHR4:RBM6:FOXP1	2.63e-16	2.91e-13
SA	ESMK	GWAScatalog	Cortical surface area (MOSTest)	401	13	HYI:P4HTM:WDR6:DALRD3:QRICH1:GPX1:TCTA:AMT:NICN1:RNF123:AMIGO3:GMPPB:CDHR4:RBM6	3.11e-09	1.15e-06
SA	MSCP	GWAScatalog	Cortical surface area (MOSTest)	401	12	P4HTM:WDR6:DALRD3:QRICH1:GPX1:TCTA:AMT:NICN1:RNF123:AMIGO3:GMPPB:CDHR4:RBM6	6.25e-14	4.61e-11
SA	MSCP	GWAScatalog	Cortical surface area (MOSTest)	401	12	P4HTM:WDR6:DALRD3:QRICH1:GPX1:TCTA:AMT:NICN1:RNF123:AMIGO3:GMPPB:CDHR4:RBM6	6.25e-14	4.61e-11
SA	NEU	GWAScatalog	Cortical surface area (MOSTest)	401	31	TMA7:ATRIP:TREX1:NCKIPSD:PRKAR2A:P4HTM:WDR6:DALRD3:NDUFAF3:QRICH1:LAMB2:CCDC71:KLHDC8B:C3orf84:USP4:GPX1:RHOA:TCTA:AMT:NICN1:DAG1:BSN:MST1:AMIGO3:GMPPB:MON1A:GNAI2:HYAL2:TUSC2:NT5DC2:SPCS1:NEK4:ITIH4	6.35e-29	4.69e-26
SA	SCZ	GWAScatalog	Cortical surface area (MOSTest)	401	18	C1orf43:HAX1:DPYSL5:MAPRE3:TMEM214:AGBL5:OST4:EMILIN1:KHK:CGREF1:PREB:HYAL2:TUSC2:NT5DC2:SPCS1:NEK4:ITIH4:FOXP1	7.61e-11	3.06e-08
SI	ESMK	GWAScatalog	Cortical surface area (MOSTest)	401	5	NCKIPSD:IP6K2:GPX1:AMT:MST1	0.000199246	0.0464033
SA	ADHD	GWAScatalog	Cortical thickness (MOSTest)	211	9	DPYSL5:MAPRE3:TMEM214:AGBL5:OST4:EMILIN1:KHK:CGREF1:PREB	4.7e-08	9.46e-06
SA	SCZ	GWAScatalog	Cortical thickness (MOSTest)	211	11	C1orf43:HAX1:DPYSL5:MAPRE3:TMEM214:AGBL5:OST4:EMILIN1:KHK:CGREF1:PREB	9.63e-08	2.24e-05
SA	ESMK	TF_targets	CP2_01	250	6	B4GALT2:RBM6:CADM2:PPP6C:MAPKAP1:PDE2A	0.000349251	0.0160226
SA	ADHD	TF_targets	CREB3_TARGET_GENES	440	7	MAML3:MEF2C:MEF2C-AS1:GPR98:C14orf37:RP11-349A22.5:ARID4A	0.000802089	0.0194419
SA	ADHD	TF_targets	CREB3L2_TARGET_GENES	131	5	C14orf37:RP11-349A22.5:ARID4A:TIMM9:KIAA0586	9e-05	0.00456199
SA	DSN	TF_targets	CREB3L2_TARGET_GENES	131	5	C14orf37:RP11-349A22.5:ARID4A:TIMM9:KIAA0586	0.000197318	0.0414669
SA	ESMK	TF_targets	CREB3L2_TARGET_GENES	131	7	NAA38:C14orf37:RP11-349A22.5:ARID4A:TIMM9:KIAA0586:TM9SF4	6.05e-07	0.000674118
SA	ADHD	GWAScatalog	Crohn's disease	506	11	P4HTM:WDR6:DALRD3:QRICH1:GPX1:TCTA:AMT:NICN1:RNF123:FOXP1:FOXP2	1.27e-06	0.000175696
SA	BMI	GWAScatalog	Crohn's disease	506	9	P4HTM:WDR6:DALRD3:QRICH1:GPX1:TCTA:AMT:NICN1:RNF123	1.19e-05	0.00203009
SA	DSN	GWAScatalog	Crohn's disease	506	9	P4HTM:WDR6:DALRD3:QRICH1:GPX1:TCTA:AMT:NICN1:RNF123	0.000218935	0.0225217
SA	EA	GWAScatalog	Crohn's disease	506	10	P4HTM:WDR6:DALRD3:QRICH1:GPX1:TCTA:AMT:NICN1:RNF123:FOXP1	2.33e-09	7.36e-07
SA	EA	GWAScatalog	Crohn's disease	506	10	P4HTM:WDR6:DALRD3:QRICH1:GPX1:TCTA:AMT:NICN1:RNF123:FOXP1	2.33e-09	7.36e-07
SA	ESMK	GWAScatalog	Crohn's disease	506	9	P4HTM:WDR6:DALRD3:QRICH1:GPX1:TCTA:AMT:NICN1:RNF123	0.000113855	0.0173726
SA	MSCP	GWAScatalog	Crohn's disease	506	9	P4HTM:WDR6:DALRD3:QRICH1:GPX1:TCTA:AMT:NICN1:RNF123	1.33e-08	4.89e-06
SA	MSCP	GWAScatalog	Crohn's disease	506	9	P4HTM:WDR6:DALRD3:QRICH1:GPX1:TCTA:AMT:NICN1:RNF123	1.33e-08	4.89e-06
SA	NEU	GWAScatalog	Crohn's disease	506	24	TMA7:ATRIP:TREX1:NCKIPSD:PRKAR2A:P4HTM:WDR6:DALRD3:NDUFAF3:QRICH1:LAMB2:CCDC71:KLHDC8B:C3orf84:USP4:GPX1:RHOA:TCTA:AMT:NICN1:DAG1:BSN:MST1:IP6K3:LEMD2	1.78e-17	7.89e-15
SI	ESMK	GWAScatalog	Crohn's disease	506	11	MAGI3:PHTF1:RSBN1:PTPN22:AP4B1:DCLRE1B:NCKIPSD:IP6K2:GPX1:AMT:MST1	3.92e-11	1.73e-07
SA	ADHD	TF_targets	CTCNANGTGNY_UNKNOWN	91	5	EMILIN1:CGREF1:FOXP2:ZFP91:FES	1.57e-05	0.00145501
SA	ADHD	TF_targets	CTGCAGY_UNKNOWN	749	9	QRICH1:TCTA:RNF123:FAM212A:FOXP1:CADM2:ZDHHC5:CTNND1:RAB5B	0.001074	0.0239501
SA	DSN	TF_targets	CTGCAGY_UNKNOWN	749	10	ELAVL4:BCL11A:IKZF2:QRICH1:TCTA:RNF123:FAM212A:OLFML2A:SCAI:GANAB	0.000931224	0.0490874
SA	ESMK	TF_targets	CTGCAGY_UNKNOWN	749	10	ELAVL4:IKZF2:QRICH1:TCTA:RNF123:FAM212A:CADM2:OLFML2A:SCAI:LRFN5	0.000474469	0.0176735
SA	MSCP	TF_targets	CTGCAGY_UNKNOWN	749	7	QRICH1:TCTA:RNF123:FAM212A:OLFML2A:SCAI:LRFN5	4.59e-05	0.0336321
SA	MSCP	TF_targets	CTGCAGY_UNKNOWN	749	7	QRICH1:TCTA:RNF123:FAM212A:OLFML2A:SCAI:LRFN5	4.59e-05	0.0336321
SA	ADHD	TF_targets	CUX1_TARGET_GENES	771	10	TMEM214:TMEM161B:TMEM161B-AS1:MEF2C:MEF2C-AS1:LPXN:RAB5B:C14orf37:RP11-349A22.5:ARID4A	0.000308292	0.0101102
SI	ADHD	TF_targets	CUX1_TARGET_GENES	771	10	LPXN:ARAP1:STARD10:P2RY6:PLEKHB1:C2CD3:DUSP6:C14orf37:COG8:NIP7	0.000340107	0.0379219
SA	BD	Curated_gene_sets	DANG_BOUND_BY_MYC	977	11	HIST1H2BC:HIST1H2BE:HIST1H2AD:HIST1H2BF:HIST1H2BG:HIST1H2BH:HIST1H2BI:BTN2A1:HIST1H2BJ:HIST1H2AJ:HIST1H2BM:HIST1H2BN:HIST1H2BO:ZKSCAN8:ZSCAN9	2.12e-05	0.00147916
SA	BD	Curated_gene_sets	DANG_BOUND_BY_MYC	977	11	HIST1H2BC:HIST1H2BE:HIST1H2AD:HIST1H2BF:HIST1H2BG:HIST1H2BH:HIST1H2BI:BTN2A1:HIST1H2BJ:HIST1H2AJ:HIST1H2BM:HIST1H2BN:HIST1H2BO:ZKSCAN8:ZSCAN9	2.5e-05	0.00174561
SA	BD	Chemical_and_Genetic_pertubation	DANG_BOUND_BY_MYC	977	11	HIST1H2BC:HIST1H2BE:HIST1H2AD:HIST1H2BF:HIST1H2BG:HIST1H2BH:HIST1H2BI:BTN2A1:HIST1H2BJ:HIST1H2AJ:HIST1H2BM:HIST1H2BN:HIST1H2BO:ZKSCAN8:ZSCAN9	2.12e-05	0.00801298
SA	BD	Chemical_and_Genetic_pertubation	DANG_BOUND_BY_MYC	977	11	HIST1H2BC:HIST1H2BE:HIST1H2AD:HIST1H2BF:HIST1H2BG:HIST1H2BH:HIST1H2BI:BTN2A1:HIST1H2BJ:HIST1H2AJ:HIST1H2BM:HIST1H2BN:HIST1H2BO:ZKSCAN8:ZSCAN9	2.5e-05	0.00945642
SA	SCZ	Curated_gene_sets	DANG_BOUND_BY_MYC	977	21	HAX1:KHK:ABCB6:TUSC2:SFMBT1:PCYT1A:HIST1H2BC:HIST1H2BE:HIST1H2AD:HIST1H2BF:HIST1H2BG:HIST1H2BH:HIST1H2BI:BTN2A1:HIST1H2BJ:HIST1H2AJ:HIST1H2BM:HIST1H2BN:HIST1H2BO:ZKSCAN8:ZSCAN9:KIF20B:ARFGAP2:MADD:AP4E1	8.03e-07	6.44e-05
SA	SCZ	Chemical_and_Genetic_pertubation	DANG_BOUND_BY_MYC	977	21	HAX1:KHK:ABCB6:TUSC2:SFMBT1:PCYT1A:HIST1H2BC:HIST1H2BE:HIST1H2AD:HIST1H2BF:HIST1H2BG:HIST1H2BH:HIST1H2BI:BTN2A1:HIST1H2BJ:HIST1H2AJ:HIST1H2BM:HIST1H2BN:HIST1H2BO:ZKSCAN8:ZSCAN9:KIF20B:ARFGAP2:MADD:AP4E1	8.03e-07	0.00120847
SI	NEU	GWAScatalog	Daytime nap	135	7	PTBP2:ZSCAN9:SLC45A4:PRKD1:PLEKHM1:CRHR1:CELF4	9.15e-06	0.00115737
SA	RISK	GWAScatalog	Daytime sleep phenotypes	158	3	SGCD:FURIN:FES	3.19e-05	0.00829898
SA	ADHD	TF_targets	DBP_TARGET_GENES	1320	13	ST3GAL3:OST4:DALRD3:TMEM161B:TMEM161B-AS1:MBLAC2:TIMM10:CLP1:ZDHHC5:MED19:TMX2:CTNND1:PSMA3	0.000544289	0.0145646
SA	ESMK	TF_targets	DBP_TARGET_GENES	1320	15	ST3GAL3:NDUFS1:MDH1B:FASTKD2:KLF7:DALRD3:GS1-251I9.4:NR6A1:GOLGA1:PPP6C:ARAP1:PSMA3:BCL2L1:LCA5L:SH3BGR	0.000102748	0.0114564
SI	ADHD	TF_targets	DBP_TARGET_GENES	1320	16	MAD1L1:PPP6C:TIMM10:CLP1:ZDHHC5:MED19:TMX2:CTNND1:COX8A:ANAPC15:ARAP1:STARD10:FAM168A:DUSP6:COG8:NIP7	1.09e-05	0.0121796
SA	ESMK	GWAScatalog	Depression	72	4	RP4-598G3.1:SDK1:NCAM1:LRFN5	0.000152914	0.0205044
SA	INS	GWAScatalog	Depression	72	2	SDK1:NCAM1	5.24e-05	0.0331205
SA	INS	GWAScatalog	Depression	72	2	SDK1:NCAM1	5.24e-05	0.0331205
SA	MSCP	GWAScatalog	Depression	72	3	SDK1:NCAM1:LRFN5	0.000118453	0.0201598
SA	MSCP	GWAScatalog	Depression	72	3	SDK1:NCAM1:LRFN5	0.000118453	0.0201598
SI	MSCP	GWAScatalog	Depression	72	4	TENM2:NCAM1:LRFN5:CELF4	1.41e-06	0.00207764
SI	NEU	GWAScatalog	Depression	72	6	TMEM106B:VWDE:SOX6:NCAM1:LRFN5:CELF4	2.65e-06	0.000468363
SA	NEU	GWAScatalog	Depressive symptom (depressed mood) (binary trait)	3	3	PRKAR2A:KLHDC8B:AMT	1.05e-07	1.86e-05
SA	ADHD	GWAScatalog	Depressive symptoms (binary sum-score)	16	4	AMT:NICN1:RNF123:RBM6	2.29e-07	3.89e-05
SA	BMI	GWAScatalog	Depressive symptoms (binary sum-score)	16	4	AMT:NICN1:RNF123:RBM6	1.02e-07	1.96e-05
SA	DSN	GWAScatalog	Depressive symptoms (binary sum-score)	16	4	AMT:NICN1:RNF123:RBM6	4.47e-07	7.91e-05
SA	DSN	GWAScatalog	Depressive symptoms (binary sum-score)	16	4	AMT:NICN1:RNF123:RBM6	1.22e-06	0.000235658
SA	EA	GWAScatalog	Depressive symptoms (binary sum-score)	16	4	AMT:NICN1:RNF123:RBM6	7.47e-09	2.07e-06
SA	EA	GWAScatalog	Depressive symptoms (binary sum-score)	16	4	AMT:NICN1:RNF123:RBM6	7.47e-09	2.07e-06
SA	ESMK	GWAScatalog	Depressive symptoms (binary sum-score)	16	4	AMT:NICN1:RNF123:RBM6	3.17e-07	7.02e-05
SA	MSCP	GWAScatalog	Depressive symptoms (binary sum-score)	16	4	AMT:NICN1:RNF123:RBM6	4.57e-09	1.84e-06
SA	MSCP	GWAScatalog	Depressive symptoms (binary sum-score)	16	4	AMT:NICN1:RNF123:RBM6	4.57e-09	1.84e-06
SA	RISK	GWAScatalog	Diastolic blood pressure (cigarette smoking interaction)	49	2	FURIN:FES	0.000179622	0.0317932
SA	RISK	GWAScatalog	Diastolic blood pressure x alcohol consumption (light vs heavy) interaction (2df test)	26	2	FURIN:FES	4.99e-05	0.0116199
SA	RISK	GWAScatalog	Diastolic blood pressure x alcohol consumption interaction (2df test)	66	3	PINX1:FURIN:FES	2.31e-06	0.00127657
SA	SCZ	GWAScatalog	Distal colorectal cancer	11	4	TLR9:NISCH:PANK1:KIF20B	4.68e-07	9.87e-05
SA	BMI	TF_targets	DLX4_TARGET_GENES	777	8	HIST1H3A:HIST1H3B:HIST1H3C:HIST1H2BD:HIST1H3D:HIST1H3E:HIST1H3F:HIST1H2BH:HIST1H3G:HIST1H2BJ:HIST1H2AG:HIST1H2AH:HIST1H2AI:HIST1H3H:HIST1H2AK:HIST1H2BN:HIST1H2AL:HIST1H3I:HIST1H3J:HIST1H2AM:HIST1H2BO:YAE1D1	0.00149077	0.0415553
SA	BD	TF_targets	DLX4_TARGET_GENES	777	9	HIST1H3A:HIST1H3B:HIST1H3C:HIST1H2BD:HIST1H3D:HIST1H3E:HIST1H3F:HIST1H2BH:HIST1H3G:HIST1H2BJ:HIST1H2AG:HIST1H2AH:HIST1H2BL:HIST1H2AI:HIST1H3H:HIST1H2AK:HIST1H2BN:HIST1H2AL:HIST1H3I:HIST1H3J:HIST1H2AM:HIST1H2BO:ZNF165	0.000104941	0.00417889
SA	BD	TF_targets	DLX4_TARGET_GENES	777	9	HIST1H3A:HIST1H3B:HIST1H3C:HIST1H2BD:HIST1H3D:HIST1H3E:HIST1H3F:HIST1H2BH:HIST1H3G:HIST1H2BJ:HIST1H2AG:HIST1H2AH:HIST1H2BL:HIST1H2AI:HIST1H3H:HIST1H2AK:HIST1H2BN:HIST1H2AL:HIST1H3I:HIST1H3J:HIST1H2AM:HIST1H2BO:ZNF165	0.000119977	0.00477766
SA	SCZ	TF_targets	DLX4_TARGET_GENES	777	16	HAX1:WDR82:GLYCTK:HIST1H3A:HIST1H3B:HIST1H3C:HIST1H2BD:HIST1H3D:HIST1H3E:HIST1H3F:HIST1H2BH:HIST1H3G:HIST1H2BJ:HIST1H2AG:HIST1H2AH:HIST1H2BL:HIST1H2AI:HIST1H3H:HIST1H2AK:HIST1H2BN:HIST1H2AL:HIST1H3I:HIST1H3J:HIST1H2AM:HIST1H2BO:ZNF165:ACP2:NR1H3:KBTBD4:TSFM	3.05e-05	0.00199986
SA	ESMK	TF_targets	DR3_Q4	141	4	IKZF2:NR6A1:ARID4A:ASXL1	0.0019294	0.0448911
SA	ADHD	GWAScatalog	Drug experimentation measurement	7	2	CADM2:FOXP2	0.000242366	0.0205404
SA	BMI	Curated_gene_sets	DURCHDEWALD_SKIN_CARCINOGENESIS_UP	92	5	HIST1H1E:HIST1H2BD:HIST1H2BH:HIST1H2BK:HIST1H2BO	6.2e-06	0.000452593
SA	BMI	Chemical_and_Genetic_pertubation	DURCHDEWALD_SKIN_CARCINOGENESIS_UP	92	5	HIST1H1E:HIST1H2BD:HIST1H2BH:HIST1H2BK:HIST1H2BO	6.2e-06	0.00351953
SA	BD	Curated_gene_sets	DURCHDEWALD_SKIN_CARCINOGENESIS_UP	92	5	HIST1H1E:HIST1H2BD:HIST1H2BH:HIST1H2BK:HIST1H2BO	3.06e-06	0.000225849
SA	BD	Curated_gene_sets	DURCHDEWALD_SKIN_CARCINOGENESIS_UP	92	5	HIST1H1E:HIST1H2BD:HIST1H2BH:HIST1H2BK:HIST1H2BO	3.33e-06	0.000245643
SA	BD	Chemical_and_Genetic_pertubation	DURCHDEWALD_SKIN_CARCINOGENESIS_UP	92	5	HIST1H1E:HIST1H2BD:HIST1H2BH:HIST1H2BK:HIST1H2BO	3.06e-06	0.00173655
SA	BD	Chemical_and_Genetic_pertubation	DURCHDEWALD_SKIN_CARCINOGENESIS_UP	92	5	HIST1H1E:HIST1H2BD:HIST1H2BH:HIST1H2BK:HIST1H2BO	3.33e-06	0.00188875
SA	SCZ	Curated_gene_sets	DURCHDEWALD_SKIN_CARCINOGENESIS_UP	92	5	HIST1H1E:HIST1H2BD:HIST1H2BH:HIST1H2BK:HIST1H2BO	0.000284014	0.0188232
SA	BMI	TF_targets	E2F_01	66	5	ELAVL4:PTBP2:HIST1H2AG:HIST1H2BK:HIST1H2AH:HIST1H2AI:HIST1H2AK:HIST1H2AL:HIST1H2AM:HIST1H2BO	1.19e-06	0.000113176
SA	BD	TF_targets	E2F_01	66	3	HIST1H2AG:HIST1H2BK:HIST1H2AH:HIST1H2AI:HIST1H2AK:HIST1H2AL:HIST1H2AM:HIST1H2BO	0.000568184	0.0186331
SA	BD	TF_targets	E2F_01	66	3	HIST1H2AG:HIST1H2BK:HIST1H2AH:HIST1H2AI:HIST1H2AK:HIST1H2AL:HIST1H2AM:HIST1H2BO	0.000596925	0.0195756
SA	DSN	TF_targets	E2F_01	66	4	ELAVL4:PTBP2:SFMBT1:ARID4A	0.00015154	0.0414669
SA	DSN	TF_targets	E2F_01	66	4	ELAVL4:PTBP2:SFMBT1:ARID4A	0.000396536	0.0491264
SA	SCZ	TF_targets	E2F_01	66	6	ELAVL4:PTBP2:SFMBT1:HIST1H2AG:HIST1H2BK:HIST1H2AH:HIST1H2AI:HIST1H2AK:HIST1H2AL:HIST1H2AM:HIST1H2BO	3.61e-06	0.000488404
SA	BMI	TF_targets	E2F_Q3	217	5	HIST1H1D:HIST1H2AG:HIST1H2BK:HIST1H2AH:HIST1H2AI:HIST1H2AK:HIST1H2AL:HIST1H2AM:HS6ST3:TBX6	0.000368189	0.0164212
SA	BMI	TF_targets	E2F_Q3_01	229	5	HIST1H1D:HIST1H2AG:HIST1H2BK:HIST1H2AH:HIST1H2AI:HIST1H2AK:HIST1H2AL:HIST1H2AM:HS6ST3:TBX6	0.0004707	0.0180976
SA	BMI	TF_targets	E2F1_Q3	237	5	HIST1H1D:HIST1H2AG:HIST1H2BK:HIST1H2AH:HIST1H2AI:HIST1H2AK:HIST1H2AL:HIST1H2AM:HS6ST3:TBX6	0.000550107	0.0204456
SA	ADHD	TF_targets	E2F5_TARGET_GENES	1140	13	IPO13:B4GALT2:P4HTM:QRICH1:TCTA:RBM6:MEF2C:MEF2C-AS1:SDK1:CLP1:C14orf37:RP11-349A22.5:ARID4A	0.000131904	0.00622415
SA	ESMK	TF_targets	E2F5_TARGET_GENES	1140	12	B4GALT2:SYT14:IKZF2:P4HTM:QRICH1:TCTA:RBM6:SDK1:C14orf37:RP11-349A22.5:ARID4A:TM9SF4	0.00105676	0.0336654
SA	ESMK	TF_targets	E47_02	248	5	IKZF2:WDR6:DALRD3:RBM26:BCL2L1	0.00237263	0.0464119
SA	ADHD	TF_targets	EGR1_01	258	5	QRICH1:TCTA:MGLL:MEF2C:FOXP2	0.00197373	0.0271692
SA	DSN	GWAScatalog	Experiencing mood swings	35	3	LSAMP:NCAM1:PHF5A	0.000385986	0.0328459
SA	INS	GWAScatalog	Experiencing mood swings	35	2	LSAMP:NCAM1	1.22e-05	0.0135201
SA	INS	GWAScatalog	Experiencing mood swings	35	2	LSAMP:NCAM1	1.22e-05	0.0135201
SA	NEU	GWAScatalog	Experiencing mood swings	35	3	TLR4:NCAM1:TCF4	0.000616124	0.0486848
SI	NEU	GWAScatalog	Experiencing mood swings	35	6	TMEM106B:SOX6:NCAM1:ANKK1:MAPT:CELF4	3.24e-08	1.02e-05
SA	ADHD	GWAScatalog	Extremely high intelligence	72	8	GPX1:TCTA:AMT:NICN1:RNF123:AMIGO3:GMPPB:CDHR4:RBM6	1.38e-10	4.36e-08
SA	BMI	GWAScatalog	Extremely high intelligence	72	9	DPYD:GPX1:TCTA:AMT:NICN1:RNF123:AMIGO3:GMPPB:CDHR4:RBM6	4.75e-13	3e-10
SA	DSN	GWAScatalog	Extremely high intelligence	72	8	GPX1:TCTA:AMT:NICN1:RNF123:AMIGO3:GMPPB:CDHR4:RBM6	5.32e-10	1.68e-07
SA	DSN	GWAScatalog	Extremely high intelligence	72	8	GPX1:TCTA:AMT:NICN1:RNF123:AMIGO3:GMPPB:CDHR4:RBM6	3.97e-09	1.35e-06
SA	EA	GWAScatalog	Extremely high intelligence	72	8	GPX1:TCTA:AMT:NICN1:RNF123:AMIGO3:GMPPB:CDHR4:RBM6	1.18e-13	8.73e-11
SA	EA	GWAScatalog	Extremely high intelligence	72	8	GPX1:TCTA:AMT:NICN1:RNF123:AMIGO3:GMPPB:CDHR4:RBM6	1.18e-13	8.73e-11
SA	ESMK	GWAScatalog	Extremely high intelligence	72	8	GPX1:TCTA:AMT:NICN1:RNF123:AMIGO3:GMPPB:CDHR4:RBM6	2.67e-10	1.48e-07
SA	MSCP	GWAScatalog	Extremely high intelligence	72	9	DPYD:GPX1:TCTA:AMT:NICN1:RNF123:AMIGO3:GMPPB:CDHR4:RBM6	2.94e-16	6.51e-13
SA	MSCP	GWAScatalog	Extremely high intelligence	72	9	DPYD:GPX1:TCTA:AMT:NICN1:RNF123:AMIGO3:GMPPB:CDHR4:RBM6	2.94e-16	6.51e-13
SA	NEU	GWAScatalog	Extremely high intelligence	72	11	DPYD:GPX1:RHOA:TCTA:AMT:NICN1:DAG1:BSN:MST1:AMIGO3:GMPPB:MON1A	4.15e-14	1.41e-11
SI	ESMK	GWAScatalog	Extremely high intelligence	72	3	GPX1:AMT:MST1	0.00013002	0.0338435
SI	MSCP	TF_targets	F10_TARGET_GENES	256	5	GRIA1:TENM2:TRAPPC9:RP11-629G13.1:NCAM1	1.04e-05	0.0115573
SA	NEU	GWAScatalog	Feeling fed-up	25	3	ERBB4:TLR4:TCF4	0.00022415	0.0220415
SA	NEU	GWAScatalog	Feeling lonely	6	2	ERBB4:TCF4	0.000333034	0.0288956
SA	INS	GWAScatalog	Feeling miserable	28	2	LSAMP:NCAM1	7.77e-06	0.0114567
SA	INS	GWAScatalog	Feeling miserable	28	2	LSAMP:NCAM1	7.77e-06	0.0114567
SA	NEU	GWAScatalog	Feeling miserable	28	3	TMA7:MST1:NCAM1	0.000315963	0.0279627
SI	NEU	GWAScatalog	Feeling miserable	28	3	NCAM1:TTC12:CELF4	0.00046278	0.0393808
SA	NEU	GWAScatalog	Feeling nervous	32	4	DPYD:TLR9:NEK4:TSNARE1	1.58e-05	0.00200144
SA	SCZ	GWAScatalog	Feeling nervous	32	4	DPYD:TLR9:NEK4:TSNARE1	4.61e-05	0.00649113
SA	ADHD	GWAScatalog	Feeling tense	18	4	CADM2:TMEM161B:FOXP2:NCAM1	3.83e-07	5.75e-05
SA	BMI	Curated_gene_sets	FISCHER_DREAM_TARGETS	906	14	PTBP2:HIST1H3A:HIST1H3B:HIST1H2AB:HIST1H3C:HIST1H2BC:HIST1H2BE:HIST1H3D:HIST1H2AD:HIST1H2BF:HIST1H2BG:HIST1H2AE:HIST1H3E:HIST1H1D:HIST1H3F:HIST1H2BH:HIST1H3G:HIST1H2BI:HIST1H2AG:HIST1H2AH:ZNF184:HIST1H2AI:HIST1H3H:HIST1H2AK:HIST1H2AL:HIST1H1B:HIST1H3I:HIST1H3J:HIST1H2AM:HIST1H2BO:RBBP6:HIRIP3:KPNA2	1.85e-07	1.48e-05
SA	BMI	Chemical_and_Genetic_pertubation	FISCHER_DREAM_TARGETS	906	14	PTBP2:HIST1H3A:HIST1H3B:HIST1H2AB:HIST1H3C:HIST1H2BC:HIST1H2BE:HIST1H3D:HIST1H2AD:HIST1H2BF:HIST1H2BG:HIST1H2AE:HIST1H3E:HIST1H1D:HIST1H3F:HIST1H2BH:HIST1H3G:HIST1H2BI:HIST1H2AG:HIST1H2AH:ZNF184:HIST1H2AI:HIST1H3H:HIST1H2AK:HIST1H2AL:HIST1H1B:HIST1H3I:HIST1H3J:HIST1H2AM:HIST1H2BO:RBBP6:HIRIP3:KPNA2	1.85e-07	0.000157576
SA	BD	Curated_gene_sets	FISCHER_DREAM_TARGETS	906	15	HIST1H3A:HIST1H3B:HIST1H2AB:HIST1H3C:HIST1H2BC:HIST1H2BE:HIST1H3D:HIST1H2AD:HIST1H2BF:HIST1H2BG:HIST1H2AE:HIST1H3E:HIST1H1D:HIST1H3F:HIST1H2BH:HIST1H3G:HIST1H2BI:HIST1H2AG:HIST1H2AH:ZNF184:HIST1H2BL:HIST1H2AI:HIST1H3H:HIST1H2AJ:HIST1H2BM:HIST1H2AK:HIST1H2AL:HIST1H1B:HIST1H3I:HIST1H3J:HIST1H2AM:HIST1H2BO:VRK1:NCOA5	4.02e-09	3.07e-07
SA	BD	Curated_gene_sets	FISCHER_DREAM_TARGETS	906	14	HIST1H3A:HIST1H3B:HIST1H2AB:HIST1H3C:HIST1H2BC:HIST1H2BE:HIST1H3D:HIST1H2AD:HIST1H2BF:HIST1H2BG:HIST1H2AE:HIST1H3E:HIST1H1D:HIST1H3F:HIST1H2BH:HIST1H3G:HIST1H2BI:HIST1H2AG:HIST1H2AH:ZNF184:HIST1H2BL:HIST1H2AI:HIST1H3H:HIST1H2AJ:HIST1H2BM:HIST1H2AK:HIST1H2AL:HIST1H1B:HIST1H3I:HIST1H3J:HIST1H2AM:HIST1H2BO:NCOA5	2.73e-08	2.06e-06
SA	BD	Chemical_and_Genetic_pertubation	FISCHER_DREAM_TARGETS	906	15	HIST1H3A:HIST1H3B:HIST1H2AB:HIST1H3C:HIST1H2BC:HIST1H2BE:HIST1H3D:HIST1H2AD:HIST1H2BF:HIST1H2BG:HIST1H2AE:HIST1H3E:HIST1H1D:HIST1H3F:HIST1H2BH:HIST1H3G:HIST1H2BI:HIST1H2AG:HIST1H2AH:ZNF184:HIST1H2BL:HIST1H2AI:HIST1H3H:HIST1H2AJ:HIST1H2BM:HIST1H2AK:HIST1H2AL:HIST1H1B:HIST1H3I:HIST1H3J:HIST1H2AM:HIST1H2BO:VRK1:NCOA5	4.02e-09	3.42e-06
SA	BD	Chemical_and_Genetic_pertubation	FISCHER_DREAM_TARGETS	906	14	HIST1H3A:HIST1H3B:HIST1H2AB:HIST1H3C:HIST1H2BC:HIST1H2BE:HIST1H3D:HIST1H2AD:HIST1H2BF:HIST1H2BG:HIST1H2AE:HIST1H3E:HIST1H1D:HIST1H3F:HIST1H2BH:HIST1H3G:HIST1H2BI:HIST1H2AG:HIST1H2AH:ZNF184:HIST1H2BL:HIST1H2AI:HIST1H3H:HIST1H2AJ:HIST1H2BM:HIST1H2AK:HIST1H2AL:HIST1H1B:HIST1H3I:HIST1H3J:HIST1H2AM:HIST1H2BO:NCOA5	2.73e-08	1.86e-05
SA	SCZ	Curated_gene_sets	FISCHER_DREAM_TARGETS	906	19	PTBP2:KHK:HIST1H3A:HIST1H3B:HIST1H2AB:HIST1H3C:HIST1H2BC:HIST1H2BE:HIST1H3D:HIST1H2AD:HIST1H2BF:HIST1H2BG:HIST1H2AE:HIST1H3E:HIST1H1D:HIST1H3F:HIST1H2BH:HIST1H3G:HIST1H2BI:HIST1H2AG:HIST1H2AH:ZNF184:HIST1H2BL:HIST1H2AI:HIST1H3H:HIST1H2AJ:HIST1H2BM:HIST1H2AK:HIST1H2AL:HIST1H1B:HIST1H3I:HIST1H3J:HIST1H2AM:HIST1H2BO:KIF20B:CKAP5:HIRIP3:NCOA5	4.02e-06	0.000307322
SA	SCZ	Chemical_and_Genetic_pertubation	FISCHER_DREAM_TARGETS	906	19	PTBP2:KHK:HIST1H3A:HIST1H3B:HIST1H2AB:HIST1H3C:HIST1H2BC:HIST1H2BE:HIST1H3D:HIST1H2AD:HIST1H2BF:HIST1H2BG:HIST1H2AE:HIST1H3E:HIST1H1D:HIST1H3F:HIST1H2BH:HIST1H3G:HIST1H2BI:HIST1H2AG:HIST1H2AH:ZNF184:HIST1H2BL:HIST1H2AI:HIST1H3H:HIST1H2AJ:HIST1H2BM:HIST1H2AK:HIST1H2AL:HIST1H1B:HIST1H3I:HIST1H3J:HIST1H2AM:HIST1H2BO:KIF20B:CKAP5:HIRIP3:NCOA5	4.02e-06	0.00273893
SI	BD	Curated_gene_sets	FISCHER_DREAM_TARGETS	906	8	MAGOH:HIST1H3A:HIST1H3B:HIST1H3C:HIST1H3D:HIST1H3E:HIST1H3F:HIST1H3G:HIST1H2AG:HIST1H2AH:HIST1H2BL:HIST1H2AI:HIST1H3H:HIST1H2AJ:HIST1H2BM:HIST1H2AK:HIST1H2AL:HIST1H1B:HIST1H3I:HIST1H3J:HIST1H2AM:MAGOHB:CIRH1A	0.000578947	0.0498028
SI	RISK	Curated_gene_sets	FISCHER_DREAM_TARGETS	906	9	HIST1H3A:HIST1H3B:HIST1H3C:HIST1H3D:HIST1H3E:HIST1H3F:HIST1H3G:HIST1H2AG:HIST1H2AH:HIST1H2BL:HIST1H2AI:HIST1H3H:HIST1H2AJ:HIST1H2BM:HIST1H2AK:HIST1H2AL:HIST1H1B:HIST1H3I:HIST1H3J:HIST1H2AM:ARHGAP19-SLIT1:ARHGAP19:FRAT2:KPNB1	8.89e-05	0.0097837
SA	BD	Curated_gene_sets	FISCHER_G1_S_CELL_CYCLE	189	5	HIST1H2BC:HIST1H2BD:HIST1H2BE:HIST1H2AD:HIST1H2BF:HIST1H2BG:HIST1H2BI:HIST1H2AG:HIST1H2AH:HIST1H2BL:HIST1H2AI:HIST1H2AK:HIST1H2AL:HIST1H2AM	9.9e-05	0.00669657
SA	BD	Curated_gene_sets	FISCHER_G1_S_CELL_CYCLE	189	5	HIST1H2BC:HIST1H2BD:HIST1H2BE:HIST1H2AD:HIST1H2BF:HIST1H2BG:HIST1H2BI:HIST1H2AG:HIST1H2AH:HIST1H2BL:HIST1H2AI:HIST1H2AK:HIST1H2AL:HIST1H2AM	0.000107297	0.00725934
SA	BD	Chemical_and_Genetic_pertubation	FISCHER_G1_S_CELL_CYCLE	189	5	HIST1H2BC:HIST1H2BD:HIST1H2BE:HIST1H2AD:HIST1H2BF:HIST1H2BG:HIST1H2BI:HIST1H2AG:HIST1H2AH:HIST1H2BL:HIST1H2AI:HIST1H2AK:HIST1H2AL:HIST1H2AM	9.9e-05	0.0306386
SA	BD	Chemical_and_Genetic_pertubation	FISCHER_G1_S_CELL_CYCLE	189	5	HIST1H2BC:HIST1H2BD:HIST1H2BE:HIST1H2AD:HIST1H2BF:HIST1H2BG:HIST1H2BI:HIST1H2AG:HIST1H2AH:HIST1H2BL:HIST1H2AI:HIST1H2AK:HIST1H2AL:HIST1H2AM	0.000107297	0.0332134
SA	BMI	GWAScatalog	Fish- and plant-related diet	180	12	BTN3A2:BTN2A2:BTN3A1:BTN3A3:BTN2A1:BTN1A1:HMGN4:ZNF322:PRSS16:ZNF184:ZKSCAN8:PGBD1	1.03e-13	9.11e-11
SA	BD	GWAScatalog	Fish- and plant-related diet	180	18	LSAMP:BTN3A2:BTN2A2:BTN3A1:BTN3A3:BTN2A1:BTN1A1:HMGN4:ZNF322:PRSS16:ZNF184:ZNF165:ZKSCAN8:ZSCAN9:PGBD1:ZSCAN31:ZKSCAN3:ZSCAN23	1.05e-24	2.32e-21
SA	BD	GWAScatalog	Fish- and plant-related diet	180	18	LSAMP:BTN3A2:BTN2A2:BTN3A1:BTN3A3:BTN2A1:BTN1A1:HMGN4:ZNF322:PRSS16:ZNF184:ZNF165:ZKSCAN8:ZSCAN9:PGBD1:ZSCAN31:ZKSCAN3:ZSCAN23	1.49e-24	3.3e-21
SA	DSN	GWAScatalog	Fish- and plant-related diet	180	6	LSAMP:RP1L1:SOX7:PINX1:FAM167A:SEMA6D	9.41e-05	0.0106805
SA	DSN	GWAScatalog	Fish- and plant-related diet	180	6	LSAMP:RP1L1:SOX7:PINX1:FAM167A:SEMA6D	0.000370986	0.039086
SA	NEU	GWAScatalog	Fish- and plant-related diet	180	10	BTN3A2:BTN3A3:BTN2A1:ZNF322:PRSS16:ZKSCAN8:ZSCAN9:ZSCAN31:ZKSCAN3:ZSCAN23	1.56e-08	3.46e-06
SA	RISK	GWAScatalog	Fish- and plant-related diet	180	4	RP1L1:SOX7:PINX1:FAM167A	6.05e-07	0.000446457
SA	SCZ	GWAScatalog	Fish- and plant-related diet	180	20	C1orf43:HAX1:LSAMP:BTN3A2:BTN2A2:BTN3A1:BTN3A3:BTN2A1:BTN1A1:HMGN4:ZNF322:PRSS16:ZNF184:ZNF165:ZKSCAN8:ZSCAN9:PGBD1:ZSCAN31:ZKSCAN3:ZSCAN23	1.72e-19	1.52e-16
SI	BMI	GWAScatalog	Fish- and plant-related diet	180	7	PRSS16:ZKSCAN8:ZSCAN9:PGBD1:ZSCAN31:ZKSCAN3:ZSCAN23	2.92e-08	2.59e-05
SI	BD	GWAScatalog	Fish- and plant-related diet	180	11	BTN3A2:PRSS16:ZNF165:ZKSCAN8:ZSCAN9:PGBD1:ZSCAN31:ZKSCAN3:ZSCAN23:OR5V1:OR11A1	1.07e-13	1.57e-10
SI	NEU	GWAScatalog	Fish- and plant-related diet	180	11	BTN3A2:PRSS16:ZNF165:ZKSCAN8:ZSCAN9:PGBD1:ZSCAN31:ZKSCAN3:ZSCAN23:OR5V1:OR11A1	4.24e-09	1.71e-06
SI	RISK	GWAScatalog	Fish- and plant-related diet	180	11	BTN3A2:PRSS16:ZNF165:ZKSCAN8:ZSCAN9:PGBD1:ZSCAN31:ZKSCAN3:ZSCAN23:OR5V1:OR11A1	8.41e-14	1.24e-10
SI	SCZ	GWAScatalog	Fish- and plant-related diet	180	11	BTN3A2:PRSS16:ZNF165:ZKSCAN8:ZSCAN9:PGBD1:ZSCAN31:ZKSCAN3:ZSCAN23:OR5V1:OR11A1	3.94e-10	2.49e-07
SA	DSN	TF_targets	FOXE1_TARGET_GENES	650	13	DALRD3:NR6A1:ARPC5L:NXF1:GCN1L1:RPLP0:PXN-AS1:DYNLL1:DYNLL1-AS1:COQ5:C14orf37:RP11-349A22.5:ARID4A	3.64e-05	0.0135305
SA	ADHD	TF_targets	FOXJ2_01	180	5	ARTN:MGLL:MEF2C:FOXP2:NCAM1	0.00039495	0.0118861
SA	ADHD	TF_targets	FOXM1_01	239	5	TCTA:LSAMP:MEF2C:FOXP2:NCAM1	0.00141191	0.0243747
SA	ESMK	TF_targets	FOXM1_01	239	5	ELAVL4:HSD11B1:TCTA:LSAMP:NCAM1	0.00202126	0.0448911
SA	ADHD	TF_targets	FREAC3_01	248	7	ARTN:QRICH1:MAML3:FOXP2:ARID4A:TIMM9:KIAA0586	2.37e-05	0.00187254
SA	DSN	TF_targets	FREAC3_01	248	8	ARTN:BCL11A:QRICH1:RP1L1:ARID4A:TIMM9:KIAA0586:C17orf58	7.85e-06	0.0087472
SA	DSN	TF_targets	FREAC3_01	248	7	ARTN:QRICH1:RP1L1:ARID4A:TIMM9:KIAA0586:C17orf58	0.000331339	0.0491264
SA	ESMK	TF_targets	FREAC3_01	248	5	ARTN:QRICH1:ARID4A:TIMM9:KIAA0586	0.00237263	0.0464119
SA	BD	TF_targets	FXR1_TARGET_GENES	1098	10	HIST1H3A:HIST1H3B:HIST1H3C:HIST1H2BC:HIST1H2BD:HIST1H2BE:HIST1H3D:HIST1H2BF:HIST1H2BG:HIST1H3E:HIST1H3F:HIST1H3G:HIST1H2BI:HIST1H2BJ:HIST1H2BL:HIST1H3H:HIST1H2AJ:HIST1H1B:HIST1H3I:HIST1H3J:ZSCAN16-AS1:ZKSCAN3:NCOA5	0.000298928	0.0104158
SA	BD	TF_targets	FXR1_TARGET_GENES	1098	10	HIST1H3A:HIST1H3B:HIST1H3C:HIST1H2BC:HIST1H2BD:HIST1H2BE:HIST1H3D:HIST1H2BF:HIST1H2BG:HIST1H3E:HIST1H3F:HIST1H3G:HIST1H2BI:HIST1H2BJ:HIST1H2BL:HIST1H3H:HIST1H2AJ:HIST1H1B:HIST1H3I:HIST1H3J:ZSCAN16-AS1:ZKSCAN3:NCOA5	0.000344286	0.0119962
SA	SCZ	TF_targets	FXR1_TARGET_GENES	1098	22	B4GALT2:HAX1:ZFAND2B:ATG9A:ANKZF1:PPM1M:FOXP1:HIST1H3A:HIST1H3B:HIST1H3C:HIST1H2BC:HIST1H2BD:HIST1H2BE:HIST1H3D:HIST1H2BF:HIST1H2BG:HIST1H3E:HIST1H3F:HIST1H3G:HIST1H2BI:HIST1H2BJ:HIST1H2BL:HIST1H3H:HIST1H2AJ:HIST1H1B:HIST1H3I:HIST1H3J:ZSCAN16-AS1:ZKSCAN3:MADD:TSFM:AP4E1:INO80E:TBX6:NCOA5	1.37e-06	0.000254878
SA	ADHD	GWAScatalog	Gastroesophageal reflux disease	69	8	RBM6:FOXP1:MAML3:SDK1:FOXP2:NCAM1:RAB5B:SUOX	9.72e-11	3.31e-08
SA	BMI	GWAScatalog	Gastroesophageal reflux disease	69	7	DPYD:RBM6:BTN3A3:BTN2A1:BTN1A1:HMGN4:NCAM1	9.6e-10	2.66e-07
SA	BD	GWAScatalog	Gastroesophageal reflux disease	69	5	BTN3A3:BTN2A1:BTN1A1:HMGN4:NCAM1	7.3e-07	0.000201869
SA	BD	GWAScatalog	Gastroesophageal reflux disease	69	5	BTN3A3:BTN2A1:BTN1A1:HMGN4:NCAM1	7.95e-07	0.000219735
SA	INS	GWAScatalog	Gastroesophageal reflux disease	69	2	SDK1:NCAM1	4.81e-05	0.0331205
SA	INS	GWAScatalog	Gastroesophageal reflux disease	69	2	SDK1:NCAM1	4.81e-05	0.0331205
SA	MSCP	GWAScatalog	Gastroesophageal reflux disease	69	4	DPYD:RBM6:SDK1:NCAM1	2.07e-06	0.000537743
SA	MSCP	GWAScatalog	Gastroesophageal reflux disease	69	4	DPYD:RBM6:SDK1:NCAM1	2.07e-06	0.000537743
SA	NEU	GWAScatalog	Gastroesophageal reflux disease	69	6	DPYD:ERBB4:MON1A:BTN3A3:BTN2A1:NCAM1	9.6e-07	0.000141607
SA	SCZ	GWAScatalog	Gastroesophageal reflux disease	69	6	DPYD:FOXP1:BTN3A3:BTN2A1:BTN1A1:HMGN4	4.69e-06	0.000829629
SI	MSCP	GWAScatalog	Gastroesophageal reflux disease	69	4	MAD1L1:NEBL:NCAM1:CELF4	1.19e-06	0.00207764
SA	ADHD	TF_targets	GATA1_01	239	5	MAPRE3:DALRD3:LSAMP:GRID2:MAML3	0.00141191	0.0243747
SA	ADHD	TF_targets	GATA1_02	241	5	B4GALT2:GPX1:GRID2:MAML3:FURIN	0.00146467	0.0243747
SA	ESMK	TF_targets	GATA1_02	241	6	B4GALT2:ELAVL4:IKZF2:GPX1:FURIN:BCL2L1	0.000287209	0.0160226
SA	ADHD	TF_targets	GATA1_03	239	5	FOXP1:MAML3:TMEM161B:MEF2C:FURIN	0.00141191	0.0243747
SA	ADHD	TF_targets	GATA1_04	242	5	RNF123:GRID2:MAML3:FOXP2:CNTF	0.00149159	0.0244461
SA	ADHD	TF_targets	GATA3_01	236	5	B4GALT2:GRID2:MAML3:CNTF:FES	0.00133541	0.0243747
SA	ESMK	TF_targets	GATA3_01	236	5	B4GALT2:ELAVL4:IKZF2:FES:BCL2L1	0.0019131	0.0448911
SA	ADHD	TF_targets	GATAAGR_GATA_C	289	5	KHK:RNF123:HYAL3:MEF2C:CTNND1	0.00321877	0.0394387
SA	BMI	TF_targets	GATTGGY_NFY_Q6_01	1111	10	ELAVL4:DALRD3:TCTA:HIST1H2BA:HIST1H3A:HIST1H3B:HIST1H3C:HIST1H2BC:HIST1H2BE:HIST1H3D:HIST1H2BF:HIST1H2BG:HIST1H3E:HIST1H1D:HIST1H3F:HIST1H2BH:HIST1H3G:HIST1H2BI:HIST1H3H:HIST1H1B:HIST1H3I:HIST1H3J:NCAM1	0.00104608	0.0306941
SA	ADHD	TF_targets	GCANCTGNY_MYOD_Q6	904	9	IPO13:DPYSL5:AGBL5:DALRD3:CADM2:FOXP2:ZFP91:NCAM1:RAB5B	0.00383213	0.0449771
SA	ADHD	TF_targets	GCNF_01	75	3	MEF2C:TIMM9:KIAA0586	0.00221195	0.0293611
SA	ADHD	GWAScatalog	General cognitive ability	171	9	ST3GAL3:NICN1:CDHR4:RBM6:FOXP1:CADM2:LINC00461:MEF2C:MEF2C-AS1	7.6e-09	1.86e-06
SA	BMI	GWAScatalog	General cognitive ability	171	10	NICN1:CDHR4:RBM6:BTN3A2:BTN2A2:BTN3A1:BTN2A1:HMGN4:ZSCAN16-AS1:TSNARE1	4.96e-11	2.2e-08
SA	BD	GWAScatalog	General cognitive ability	171	9	PTPRF:ST3GAL3:BTN3A2:BTN2A2:BTN3A1:BTN2A1:HMGN4:ZSCAN16-AS1:TSNARE1	3.36e-10	1.49e-07
SA	BD	GWAScatalog	General cognitive ability	171	9	PTPRF:ST3GAL3:BTN3A2:BTN2A2:BTN3A1:BTN2A1:HMGN4:ZSCAN16-AS1:TSNARE1	3.93e-10	1.74e-07
SA	DSN	GWAScatalog	General cognitive ability	171	11	PTPRF:BCL11A:NICN1:CDHR4:RBM6:TLR9:WDR82:NISCH:NT5DC2:SFMBT1:BRWD1	1.07e-10	4.73e-08
SA	DSN	GWAScatalog	General cognitive ability	171	10	PTPRF:NICN1:CDHR4:RBM6:TLR9:WDR82:NISCH:NT5DC2:SFMBT1:BRWD1	2.31e-08	7.31e-06
SA	EA	GWAScatalog	General cognitive ability	171	9	PTPRF:ST3GAL3:NICN1:CDHR4:RBM6:FOXP1:LINC00461:MEF2C:MEF2C-AS1	2.89e-12	1.42e-09
SA	EA	GWAScatalog	General cognitive ability	171	9	PTPRF:ST3GAL3:NICN1:CDHR4:RBM6:FOXP1:LINC00461:MEF2C:MEF2C-AS1	2.89e-12	1.42e-09
SA	ESMK	GWAScatalog	General cognitive ability	171	8	PTPRF:ST3GAL3:NICN1:CDHR4:RBM6:CADM2:POM121L2:BRWD1	2.54e-07	5.91e-05
SA	NEU	GWAScatalog	General cognitive ability	171	12	RHOA:NICN1:BSN:TLR9:WDR82:NISCH:NT5DC2:SFMBT1:BTN3A2:BTN2A1:TSNARE1:ELAVL2	3.53e-11	9.77e-09
SA	SCZ	GWAScatalog	General cognitive ability	171	14	ST3GAL3:TLR9:WDR82:NISCH:NT5DC2:SFMBT1:FOXP1:BTN3A2:BTN2A2:BTN3A1:BTN2A1:HMGN4:ZSCAN16-AS1:TSNARE1	3.97e-12	1.95e-09
SI	NEU	GWAScatalog	General cognitive ability	171	8	NT5DC2:SFMBT1:BTN3A2:OR5V1:PRKD1:ARHGAP27:MAPT:WNT3	4.43e-06	0.000753868
SI	SCZ	GWAScatalog	General cognitive ability	171	8	BTN3A2:OR5V1:SRPK2:LDB1:PRKD1:ARHGAP27:MAPT:WNT3	8.34e-07	0.00023074
SA	ADHD	GWAScatalog	General factor of neuroticism	70	6	QRICH1:CADM2:LSAMP:LINC00461:ZDHHC5:NCAM1	1.51e-07	2.78e-05
SA	DSN	GWAScatalog	General factor of neuroticism	70	8	QRICH1:LSAMP:RP1L1:SOX7:PINX1:FAM167A:NCAM1:SEMA6D	4.22e-10	1.44e-07
SA	DSN	GWAScatalog	General factor of neuroticism	70	8	QRICH1:LSAMP:RP1L1:SOX7:PINX1:FAM167A:NCAM1:SEMA6D	3.16e-09	1.17e-06
SA	ESMK	GWAScatalog	General factor of neuroticism	70	6	PLCL2:QRICH1:CADM2:LSAMP:NCAM1:SEMA6D	2.45e-07	5.91e-05
SA	INS	GWAScatalog	General factor of neuroticism	70	2	LSAMP:NCAM1	4.95e-05	0.0331205
SA	INS	GWAScatalog	General factor of neuroticism	70	2	LSAMP:NCAM1	4.95e-05	0.0331205
SA	NEU	GWAScatalog	General factor of neuroticism	70	4	QRICH1:ZDHHC5:NCAM1:TCF4	0.000351188	0.0298847
SA	RISK	GWAScatalog	General factor of neuroticism	70	4	RP1L1:SOX7:PINX1:FAM167A	1.34e-08	2.35e-05
SA	SCZ	GWAScatalog	General factor of neuroticism	70	5	LSAMP:ARFGAP2:MADD:DRD2:TCF4	7.8e-05	0.00986644
SI	ASD	GWAScatalog	General factor of neuroticism	70	4	ARHGAP27:CRHR1:MAPT:WNT3	1.08e-06	0.00034139
SI	ASD	GWAScatalog	General factor of neuroticism	70	4	ARHGAP27:CRHR1:MAPT:WNT3	1.08e-06	0.00034139
SI	DSN	GWAScatalog	General factor of neuroticism	70	5	MAD1L1:ARHGAP27:CRHR1:MAPT:WNT3	1.76e-07	7.08e-05
SI	MSCP	GWAScatalog	General factor of neuroticism	70	3	MAD1L1:NCAM1:CELF4	7.25e-05	0.0356646
SI	NEU	GWAScatalog	General factor of neuroticism	70	11	MAD1L1:TMEM106B:SOX6:ZDHHC5:NCAM1:TTC12:ARHGAP27:CRHR1:MAPT:WNT3:CELF4	1.29e-13	8.14e-11
SI	SCZ	GWAScatalog	General factor of neuroticism	70	5	MAD1L1:ARHGAP27:CRHR1:MAPT:WNT3	1.37e-05	0.00241621
SA	DSN	GWAScatalog	General risk tolerance (MTAG)	224	7	PTPRF:BCL11A:RP1L1:PINX1:SEMA6D:FURIN:KPNA2	3.64e-05	0.00460038
SA	RISK	GWAScatalog	General risk tolerance (MTAG)	224	3	RP1L1:PINX1:FURIN	9.01e-05	0.0181143
SI	SCZ	GWAScatalog	General risk tolerance (MTAG)	224	7	IPO11:CTNNA1:KMT2E:CELF2:AS3MT:PRKD1:FURIN	5.67e-05	0.0073761
SA	BMI	TF_targets	GFI1_01	259	5	ELAVL4:TCTA:HIST1H1E:HIST1H2BD:NCAM1	0.000820615	0.0261425
SA	ESMK	TF_targets	GFI1_01	259	6	ELAVL4:HSD11B1:SERTAD4:TCTA:NCAM1:RBM26	0.000421341	0.0167784
SA	SCZ	TF_targets	GGAMTNNNNNEUCY_UNKNOWN	113	5	DPYSL5:MADD:FES:HIRIP3:INO80E	0.000729939	0.0254338
SA	ADHD	TF_targets	GGGTGGRR_PAX4_03	1262	13	B4GALT2:DPYSL5:MAPRE3:AGBL5:EMILIN1:TCTA:CADM2:CTNND1:ZFP91:CNTF:TIMM9:KIAA0586:FES	0.000355373	0.0110067
SA	ESMK	TF_targets	GGGTGGRR_PAX4_03	1262	14	PTPRF:B4GALT2:ELAVL4:HSD11B1:SERTAD4:FZD7:KLF7:TCTA:CADM2:RABEPK:LRFN5:TIMM9:KIAA0586:FES	0.000230125	0.0160226
SA	ADHD	TF_targets	GLI3_TARGET_GENES	661	9	WDR6:HYAL3:TMEM161B:TMEM161B-AS1:CETN3:GPR98:NUCB2:MED19:TMX2	0.000442118	0.012324
SA	BMI	Cancer_gene_neighborhoods	GNF2_CASP8	27	3	BTN3A2:BTN3A1:BTN3A3	5.95e-05	0.0142007
SA	BMI	Computational_gene_sets	GNF2_CASP8	27	3	BTN3A2:BTN3A1:BTN3A3	5.95e-05	0.0285344
SA	BD	Computational_gene_sets	GNF2_CASP8	27	3	BTN3A2:BTN3A1:BTN3A3	3.89e-05	0.00303112
SA	BD	Computational_gene_sets	GNF2_CASP8	27	3	BTN3A2:BTN3A1:BTN3A3	4.09e-05	0.00318828
SA	BD	Cancer_gene_neighborhoods	GNF2_CASP8	27	3	BTN3A2:BTN3A1:BTN3A3	3.89e-05	0.0092762
SA	BD	Cancer_gene_neighborhoods	GNF2_CASP8	27	3	BTN3A2:BTN3A1:BTN3A3	4.09e-05	0.00975685
SA	SCZ	Computational_gene_sets	GNF2_CASP8	27	3	BTN3A2:BTN3A1:BTN3A3	0.000627863	0.0448922
SA	BD	Computational_gene_sets	GNF2_ITGAL	54	3	BTN3A2:BTN3A1:BTN3A3	0.000314452	0.0192714
SA	BD	Computational_gene_sets	GNF2_ITGAL	54	3	BTN3A2:BTN3A1:BTN3A3	0.00033048	0.0202537
SA	BD	Cancer_gene_neighborhoods	GNF2_ITGAL	54	3	BTN3A2:BTN3A1:BTN3A3	0.000314452	0.0335677
SA	BD	Cancer_gene_neighborhoods	GNF2_ITGAL	54	3	BTN3A2:BTN3A1:BTN3A3	0.00033048	0.0352787
SA	BMI	Cancer_gene_neighborhoods	GNF2_SNRK	28	3	BTN3A2:BTN3A1:BTN3A3	6.65e-05	0.0142007
SA	BMI	Computational_gene_sets	GNF2_SNRK	28	3	BTN3A2:BTN3A1:BTN3A3	6.65e-05	0.0285344
SA	BD	Computational_gene_sets	GNF2_SNRK	28	3	BTN3A2:BTN3A1:BTN3A3	4.34e-05	0.00310655
SA	BD	Computational_gene_sets	GNF2_SNRK	28	3	BTN3A2:BTN3A1:BTN3A3	4.57e-05	0.00326752
SA	BD	Cancer_gene_neighborhoods	GNF2_SNRK	28	3	BTN3A2:BTN3A1:BTN3A3	4.34e-05	0.0092762
SA	BD	Cancer_gene_neighborhoods	GNF2_SNRK	28	3	BTN3A2:BTN3A1:BTN3A3	4.57e-05	0.00975685
SA	SCZ	Computational_gene_sets	GNF2_SNRK	28	3	BTN3A2:BTN3A1:BTN3A3	0.000699995	0.0461997
SA	BD	GO_bp	GOBP_ACTIVATION_OF_IMMUNE_RESPONSE	440	7	BTN3A2:BTN2A2:BTN3A1:BTN3A3:BTN2A1:BTN1A1:CD40	9.58e-05	0.0412412
SA	BD	GO_bp	GOBP_ACTIVATION_OF_IMMUNE_RESPONSE	440	7	BTN3A2:BTN2A2:BTN3A1:BTN3A3:BTN2A1:BTN1A1:CD40	0.000106742	0.0459644
SA	BMI	GO_bp	GOBP_ANTIGEN_RECEPTOR_MEDIATED_SIGNALING_PATHWAY	169	6	BTN3A2:BTN2A2:BTN3A1:BTN3A3:BTN2A1:BTN1A1	8.21e-06	0.00795917
SA	BD	GO_bp	GOBP_ANTIGEN_RECEPTOR_MEDIATED_SIGNALING_PATHWAY	169	6	BTN3A2:BTN2A2:BTN3A1:BTN3A3:BTN2A1:BTN1A1	3.56e-06	0.00345123
SA	BD	GO_bp	GOBP_ANTIGEN_RECEPTOR_MEDIATED_SIGNALING_PATHWAY	169	6	BTN3A2:BTN2A2:BTN3A1:BTN3A3:BTN2A1:BTN1A1	3.94e-06	0.00353572
SA	BMI	GO_bp	GOBP_CHROMATIN_ORGANIZATION	593	16	HIST2H4A:HIST2H4B:GPX1:HIST1H2BA:HIST1H3A:HIST1H4A:HIST1H4B:HIST1H3B:HIST1H3C:HIST1H4C:HIST1H2BC:HIST1H1E:HIST1H2BE:HIST1H4D:HIST1H3D:HIST1H2BF:HIST1H4E:HIST1H2BG:HIST1H3E:HIST1H1D:HIST1H4F:HIST1H3F:HIST1H2BH:HIST1H3G:HIST1H2BI:HIST1H4H:HMGN4:HIST1H2BJ:HIST1H4I:HIST1H3H:HIST1H4J:HIST1H4K:HIST1H2BN:HIST1H1B:HIST1H3I:HIST1H4L:HIST1H3J:HIST1H2BO:HIST4H4:HIRIP3:INO80E:BPTF	6.45e-12	1.67e-08
SA	BD	GO_bp	GOBP_CHROMATIN_ORGANIZATION	593	14	HIST2H4A:HIST2H4B:HIST1H2BA:HIST1H3A:HIST1H4A:HIST1H4B:HIST1H3B:HIST1H3C:HIST1H4C:HIST1H2BC:HIST1H1E:HIST1H2BE:HIST1H4D:HIST1H3D:HIST1H2BF:HIST1H4E:HIST1H2BG:HIST1H3E:HIST1H1D:HIST1H4F:HIST1H3F:HIST1H2BH:HIST1H3G:HIST1H2BI:HIST1H4H:HMGN4:HIST1H2BJ:HIST1H4I:HIST1H2BL:HIST1H3H:HIST1H2BM:HIST1H4J:HIST1H4K:HIST1H2BN:HIST1H1B:HIST1H3I:HIST1H4L:HIST1H3J:HIST1H2BO:HIST4H4	1.2e-10	2.32e-07
SA	BD	GO_bp	GOBP_CHROMATIN_ORGANIZATION	593	14	HIST2H4A:HIST2H4B:HIST1H2BA:HIST1H3A:HIST1H4A:HIST1H4B:HIST1H3B:HIST1H3C:HIST1H4C:HIST1H2BC:HIST1H1E:HIST1H2BE:HIST1H4D:HIST1H3D:HIST1H2BF:HIST1H4E:HIST1H2BG:HIST1H3E:HIST1H1D:HIST1H4F:HIST1H3F:HIST1H2BH:HIST1H3G:HIST1H2BI:HIST1H4H:HMGN4:HIST1H2BJ:HIST1H4I:HIST1H2BL:HIST1H3H:HIST1H2BM:HIST1H4J:HIST1H4K:HIST1H2BN:HIST1H1B:HIST1H3I:HIST1H4L:HIST1H3J:HIST1H2BO:HIST4H4	1.53e-10	2.96e-07
SA	SCZ	GO_bp	GOBP_CHROMATIN_ORGANIZATION	593	17	HIST2H4A:HIST2H4B:SFMBT1:HIST1H2BA:HIST1H3A:HIST1H4A:HIST1H4B:HIST1H3B:HIST1H3C:HIST1H4C:HIST1H2BC:HIST1H1E:HIST1H2BE:HIST1H4D:HIST1H3D:HIST1H2BF:HIST1H4E:HIST1H2BG:HIST1H3E:HIST1H1D:HIST1H4F:HIST1H3F:HIST1H2BH:HIST1H3G:HIST1H2BI:HIST1H4H:HMGN4:HIST1H2BJ:HIST1H4I:HIST1H2BL:HIST1H3H:HIST1H2BM:HIST1H4J:HIST1H4K:HIST1H2BN:HIST1H1B:HIST1H3I:HIST1H4L:HIST1H3J:HIST1H2BO:HIST4H4:HIRIP3:INO80E	1.98e-07	0.00038359
SA	BMI	GO_bp	GOBP_CHROMATIN_REMODELING	353	13	HIST2H4A:HIST2H4B:HIST1H2BA:HIST1H3A:HIST1H4A:HIST1H4B:HIST1H3B:HIST1H3C:HIST1H4C:HIST1H2BC:HIST1H1E:HIST1H2BE:HIST1H4D:HIST1H3D:HIST1H2BF:HIST1H4E:HIST1H2BG:HIST1H3E:HIST1H1D:HIST1H4F:HIST1H3F:HIST1H2BH:HIST1H3G:HIST1H2BI:HIST1H4H:HIST1H2BJ:HIST1H4I:HIST1H3H:HIST1H4J:HIST1H4K:HIST1H2BN:HIST1H1B:HIST1H3I:HIST1H4L:HIST1H3J:HIST1H2BO:HIST4H4:INO80E:BPTF	1.7e-11	3.29e-08
SA	BD	GO_bp	GOBP_CHROMATIN_REMODELING	353	13	HIST2H4A:HIST2H4B:HIST1H2BA:HIST1H3A:HIST1H4A:HIST1H4B:HIST1H3B:HIST1H3C:HIST1H4C:HIST1H2BC:HIST1H1E:HIST1H2BE:HIST1H4D:HIST1H3D:HIST1H2BF:HIST1H4E:HIST1H2BG:HIST1H3E:HIST1H1D:HIST1H4F:HIST1H3F:HIST1H2BH:HIST1H3G:HIST1H2BI:HIST1H4H:HIST1H2BJ:HIST1H4I:HIST1H2BL:HIST1H3H:HIST1H2BM:HIST1H4J:HIST1H4K:HIST1H2BN:HIST1H1B:HIST1H3I:HIST1H4L:HIST1H3J:HIST1H2BO:HIST4H4	2.47e-12	6.37e-09
SA	BD	GO_bp	GOBP_CHROMATIN_REMODELING	353	13	HIST2H4A:HIST2H4B:HIST1H2BA:HIST1H3A:HIST1H4A:HIST1H4B:HIST1H3B:HIST1H3C:HIST1H4C:HIST1H2BC:HIST1H1E:HIST1H2BE:HIST1H4D:HIST1H3D:HIST1H2BF:HIST1H4E:HIST1H2BG:HIST1H3E:HIST1H1D:HIST1H4F:HIST1H3F:HIST1H2BH:HIST1H3G:HIST1H2BI:HIST1H4H:HIST1H2BJ:HIST1H4I:HIST1H2BL:HIST1H3H:HIST1H2BM:HIST1H4J:HIST1H4K:HIST1H2BN:HIST1H1B:HIST1H3I:HIST1H4L:HIST1H3J:HIST1H2BO:HIST4H4	3.11e-12	8.03e-09
SA	SCZ	GO_bp	GOBP_CHROMATIN_REMODELING	353	14	HIST2H4A:HIST2H4B:HIST1H2BA:HIST1H3A:HIST1H4A:HIST1H4B:HIST1H3B:HIST1H3C:HIST1H4C:HIST1H2BC:HIST1H1E:HIST1H2BE:HIST1H4D:HIST1H3D:HIST1H2BF:HIST1H4E:HIST1H2BG:HIST1H3E:HIST1H1D:HIST1H4F:HIST1H3F:HIST1H2BH:HIST1H3G:HIST1H2BI:HIST1H4H:HIST1H2BJ:HIST1H4I:HIST1H2BL:HIST1H3H:HIST1H2BM:HIST1H4J:HIST1H4K:HIST1H2BN:HIST1H1B:HIST1H3I:HIST1H4L:HIST1H3J:HIST1H2BO:HIST4H4:INO80E	5.11e-08	0.000131913
SA	BD	GO_bp	GOBP_CYTOKINE_PRODUCTION	794	9	BTN3A2:BTN2A2:BTN3A1:BTN3A3:BTN2A1:BTN1A1:DRD2:FURIN:CD40	0.000123603	0.0479022
SA	BD	GO_bp	GOBP_HISTONE_H3_K27_TRIMETHYLATION	7	2	HIST1H1E:HIST1H1D	0.000122264	0.0479022
SA	BD	GO_bp	GOBP_IMMUNE_RESPONSE	1528	13	HIST1H2BC:HIST1H2BE:HIST1H2BF:HIST1H2BG:HIST1H2BI:BTN3A2:BTN2A2:BTN3A1:BTN3A3:BTN2A1:BTN1A1:HIST1H2BJ:HIST1H2BK:DRD2:FURIN:FES:CD40	6.48e-05	0.0334667
SA	BD	GO_bp	GOBP_IMMUNE_RESPONSE	1528	13	HIST1H2BC:HIST1H2BE:HIST1H2BF:HIST1H2BG:HIST1H2BI:BTN3A2:BTN2A2:BTN3A1:BTN3A3:BTN2A1:BTN1A1:HIST1H2BJ:HIST1H2BK:DRD2:FURIN:FES:CD40	7.79e-05	0.0377551
SA	BD	GO_bp	GOBP_IMMUNE_RESPONSE_REGULATING_CELL_SURFACE_RECEPTOR_SIGNALING_PATHWAY	287	7	BTN3A2:BTN2A2:BTN3A1:BTN3A3:BTN2A1:BTN1A1:CD40	6.26e-06	0.00539162
SA	BD	GO_bp	GOBP_IMMUNE_RESPONSE_REGULATING_CELL_SURFACE_RECEPTOR_SIGNALING_PATHWAY	287	7	BTN3A2:BTN2A2:BTN3A1:BTN3A3:BTN2A1:BTN1A1:CD40	7.02e-06	0.00543799
SA	BD	GO_bp	GOBP_IMMUNE_RESPONSE_REGULATING_SIGNALING_PATHWAY	398	7	BTN3A2:BTN2A2:BTN3A1:BTN3A3:BTN2A1:BTN1A1:CD40	5.11e-05	0.0282972
SA	BD	GO_bp	GOBP_IMMUNE_RESPONSE_REGULATING_SIGNALING_PATHWAY	398	7	BTN3A2:BTN2A2:BTN3A1:BTN3A3:BTN2A1:BTN1A1:CD40	5.71e-05	0.0294798
SA	BMI	GO_bp	GOBP_INNATE_IMMUNE_RESPONSE_IN_MUCOSA	21	3	HIST1H2BC:HIST1H2BE:HIST1H2BF:HIST1H2BG:HIST1H2BI:HIST1H2BJ:HIST1H2BK	2.74e-05	0.0235866
SA	BD	GO_bp	GOBP_INNATE_IMMUNE_RESPONSE_IN_MUCOSA	21	3	HIST1H2BC:HIST1H2BE:HIST1H2BF:HIST1H2BG:HIST1H2BI:HIST1H2BJ:HIST1H2BK	1.79e-05	0.0118109
SA	BD	GO_bp	GOBP_INNATE_IMMUNE_RESPONSE_IN_MUCOSA	21	3	HIST1H2BC:HIST1H2BE:HIST1H2BF:HIST1H2BG:HIST1H2BI:HIST1H2BJ:HIST1H2BK	1.88e-05	0.0121331
SA	BMI	GO_bp	GOBP_NUCLEOSOME_ORGANIZATION	98	11	HIST2H4A:HIST2H4B:HIST1H2BA:HIST1H3A:HIST1H4A:HIST1H4B:HIST1H3B:HIST1H3C:HIST1H4C:HIST1H2BC:HIST1H1E:HIST1H2BE:HIST1H4D:HIST1H3D:HIST1H2BF:HIST1H4E:HIST1H2BG:HIST1H3E:HIST1H1D:HIST1H4F:HIST1H3F:HIST1H2BH:HIST1H3G:HIST1H2BI:HIST1H4H:HIST1H2BJ:HIST1H4I:HIST1H3H:HIST1H4J:HIST1H4K:HIST1H2BN:HIST1H1B:HIST1H3I:HIST1H4L:HIST1H3J:HIST1H2BO:HIST4H4	3.49e-15	2.71e-11
SA	BD	GO_bp	GOBP_NUCLEOSOME_ORGANIZATION	98	13	HIST2H4A:HIST2H4B:HIST1H2BA:HIST1H3A:HIST1H4A:HIST1H4B:HIST1H3B:HIST1H3C:HIST1H4C:HIST1H2BC:HIST1H1E:HIST1H2BE:HIST1H4D:HIST1H3D:HIST1H2BF:HIST1H4E:HIST1H2BG:HIST1H3E:HIST1H1D:HIST1H4F:HIST1H3F:HIST1H2BH:HIST1H3G:HIST1H2BI:HIST1H4H:HIST1H2BJ:HIST1H4I:HIST1H2BL:HIST1H3H:HIST1H2BM:HIST1H4J:HIST1H4K:HIST1H2BN:HIST1H1B:HIST1H3I:HIST1H4L:HIST1H3J:HIST1H2BO:HIST4H4	1.23e-19	9.54e-16
SA	BD	GO_bp	GOBP_NUCLEOSOME_ORGANIZATION	98	13	HIST2H4A:HIST2H4B:HIST1H2BA:HIST1H3A:HIST1H4A:HIST1H4B:HIST1H3B:HIST1H3C:HIST1H4C:HIST1H2BC:HIST1H1E:HIST1H2BE:HIST1H4D:HIST1H3D:HIST1H2BF:HIST1H4E:HIST1H2BG:HIST1H3E:HIST1H1D:HIST1H4F:HIST1H3F:HIST1H2BH:HIST1H3G:HIST1H2BI:HIST1H4H:HIST1H2BJ:HIST1H4I:HIST1H2BL:HIST1H3H:HIST1H2BM:HIST1H4J:HIST1H4K:HIST1H2BN:HIST1H1B:HIST1H3I:HIST1H4L:HIST1H3J:HIST1H2BO:HIST4H4	1.57e-19	1.21e-15
SA	NEU	GO_bp	GOBP_NUCLEOSOME_ORGANIZATION	98	6	HIST2H4A:HIST2H4B:HAT1:HIST1H3A:HIST1H4A:HIST1H4B:HIST1H3B:HIST1H3C:HIST1H4C:HIST1H4D:HIST1H3D:HIST1H4E:HIST1H3E:HIST1H4F:HIST1H3F:HIST1H3G:HIST1H4H:HIST1H4I:HIST1H2BL:HIST1H3H:HIST1H2BM:HIST1H4J:HIST1H4K:HIST1H1B:HIST1H3I:HIST1H4L:HIST1H3J:HIST4H4	7.54e-06	0.029208
SA	SCZ	GO_bp	GOBP_NUCLEOSOME_ORGANIZATION	98	13	HIST2H4A:HIST2H4B:HIST1H2BA:HIST1H3A:HIST1H4A:HIST1H4B:HIST1H3B:HIST1H3C:HIST1H4C:HIST1H2BC:HIST1H1E:HIST1H2BE:HIST1H4D:HIST1H3D:HIST1H2BF:HIST1H4E:HIST1H2BG:HIST1H3E:HIST1H1D:HIST1H4F:HIST1H3F:HIST1H2BH:HIST1H3G:HIST1H2BI:HIST1H4H:HIST1H2BJ:HIST1H4I:HIST1H2BL:HIST1H3H:HIST1H2BM:HIST1H4J:HIST1H4K:HIST1H2BN:HIST1H1B:HIST1H3I:HIST1H4L:HIST1H3J:HIST1H2BO:HIST4H4	4.5e-14	3.49e-10
SI	BD	GO_bp	GOBP_NUCLEOSOME_ORGANIZATION	98	5	HIST2H4A:HIST2H4B:HIST1H3A:HIST1H4A:HIST1H4B:HIST1H3B:HIST1H3C:HIST1H4C:HIST1H4D:HIST1H3D:HIST1H4E:HIST1H3E:HIST1H4F:HIST1H3F:HIST1H3G:HIST1H4H:HIST1H4I:HIST1H2BL:HIST1H3H:HIST1H2BM:HIST1H4J:HIST1H4K:HIST1H1B:HIST1H3I:HIST1H4L:HIST1H3J:HIST4H4	2.01e-06	0.0155923
SI	RISK	GO_bp	GOBP_NUCLEOSOME_ORGANIZATION	98	5	HIST2H4A:HIST2H4B:HIST1H3A:HIST1H4A:HIST1H4B:HIST1H3B:HIST1H3C:HIST1H4C:HIST1H4D:HIST1H3D:HIST1H4E:HIST1H3E:HIST1H4F:HIST1H3F:HIST1H3G:HIST1H4H:HIST1H4I:HIST1H2BL:HIST1H3H:HIST1H2BM:HIST1H4J:HIST1H4K:HIST1H1B:HIST1H3I:HIST1H4L:HIST1H3J:HIST4H4	1.82e-06	0.0141088
SI	SCZ	GO_bp	GOBP_NUCLEOSOME_ORGANIZATION	98	6	HIST2H4A:HIST2H4B:HAT1:HIST1H3A:HIST1H4A:HIST1H4B:HIST1H3B:HIST1H3C:HIST1H4C:HIST1H4D:HIST1H3D:HIST1H4E:HIST1H3E:HIST1H4F:HIST1H3F:HIST1H3G:HIST1H4H:HIST1H4I:HIST1H2BL:HIST1H3H:HIST1H2BM:HIST1H4J:HIST1H4K:HIST1H1B:HIST1H3I:HIST1H4L:HIST1H3J:HIST4H4	4.45e-06	0.0345188
SA	BD	GO_bp	GOBP_ORGAN_OR_TISSUE_SPECIFIC_IMMUNE_RESPONSE	35	3	HIST1H2BC:HIST1H2BE:HIST1H2BF:HIST1H2BG:HIST1H2BI:HIST1H2BJ:HIST1H2BK	9.02e-05	0.0411161
SA	BD	GO_bp	GOBP_ORGAN_OR_TISSUE_SPECIFIC_IMMUNE_RESPONSE	35	3	HIST1H2BC:HIST1H2BE:HIST1H2BF:HIST1H2BG:HIST1H2BI:HIST1H2BJ:HIST1H2BK	8.58e-05	0.0411549
SA	BD	GO_bp	GOBP_PROTEIN_CONTAINING_COMPLEX_ORGANIZATION	1650	15	HIST2H4A:HIST2H4B:HIST1H2BA:HIST1H3A:HIST1H4A:HIST1H4B:HIST1H3B:HIST1H3C:HIST1H4C:HIST1H2BC:HIST1H1E:HIST1H2BE:HIST1H4D:HIST1H3D:HIST1H2BF:HIST1H4E:HIST1H2BG:HIST1H3E:HIST1H1D:HIST1H4F:HIST1H3F:HIST1H2BH:HIST1H3G:HIST1H2BI:HIST1H4H:HIST1H2BJ:HIST1H4I:HIST1H2BL:HIST1H3H:HIST1H2BM:HIST1H4J:HIST1H4K:HIST1H2BN:HIST1H1B:HIST1H3I:HIST1H4L:HIST1H3J:HIST1H2BO:HIST4H4:FES:CD40	7.03e-06	0.00545084
SA	BD	GO_bp	GOBP_PROTEIN_CONTAINING_COMPLEX_ORGANIZATION	1650	15	HIST2H4A:HIST2H4B:HIST1H2BA:HIST1H3A:HIST1H4A:HIST1H4B:HIST1H3B:HIST1H3C:HIST1H4C:HIST1H2BC:HIST1H1E:HIST1H2BE:HIST1H4D:HIST1H3D:HIST1H2BF:HIST1H4E:HIST1H2BG:HIST1H3E:HIST1H1D:HIST1H4F:HIST1H3F:HIST1H2BH:HIST1H3G:HIST1H2BI:HIST1H4H:HIST1H2BJ:HIST1H4I:HIST1H2BL:HIST1H3H:HIST1H2BM:HIST1H4J:HIST1H4K:HIST1H2BN:HIST1H1B:HIST1H3I:HIST1H4L:HIST1H3J:HIST1H2BO:HIST4H4:FES:CD40	8.79e-06	0.00619251
SA	SCZ	GO_bp	GOBP_PROTEIN_CONTAINING_COMPLEX_ORGANIZATION	1650	25	PTBP2:HIST2H4A:HIST2H4B:HAX1:MAPRE3:PREB:TWF2:DNAH1:NISCH:HIST1H2BA:HIST1H3A:HIST1H4A:HIST1H4B:HIST1H3B:HIST1H3C:HIST1H4C:HIST1H2BC:HIST1H1E:HIST1H2BE:HIST1H4D:HIST1H3D:HIST1H2BF:HIST1H4E:HIST1H2BG:HIST1H3E:HIST1H1D:HIST1H4F:HIST1H3F:HIST1H2BH:HIST1H3G:HIST1H2BI:HIST1H4H:HIST1H2BJ:HIST1H4I:HIST1H2BL:HIST1H3H:HIST1H2BM:HIST1H4J:HIST1H4K:HIST1H2BN:HIST1H1B:HIST1H3I:HIST1H4L:HIST1H3J:HIST1H2BO:MED27:CKAP5:HIST4H4:FES:TCF4:CD40	3.29e-05	0.0425401
SA	BMI	GO_bp	GOBP_PROTEIN_DNA_COMPLEX_SUBUNIT_ORGANIZATION	202	12	HIST2H4A:HIST2H4B:HIST1H2BA:HIST1H3A:HIST1H4A:HIST1H4B:HIST1H3B:HIST1H3C:HIST1H4C:HIST1H2BC:HIST1H1E:HIST1H2BE:HIST1H4D:HIST1H3D:HIST1H2BF:HIST1H4E:HIST1H2BG:HIST1H3E:HIST1H1D:HIST1H4F:HIST1H3F:HIST1H2BH:HIST1H3G:HIST1H2BI:HIST1H4H:HIST1H2BJ:HIST1H4I:HIST1H3H:HIST1H4J:HIST1H4K:HIST1H2BN:HIST1H1B:HIST1H3I:HIST1H4L:HIST1H3J:HIST1H2BO:MED27:HIST4H4	4.08e-13	1.58e-09
SA	BD	GO_bp	GOBP_PROTEIN_DNA_COMPLEX_SUBUNIT_ORGANIZATION	202	13	HIST2H4A:HIST2H4B:HIST1H2BA:HIST1H3A:HIST1H4A:HIST1H4B:HIST1H3B:HIST1H3C:HIST1H4C:HIST1H2BC:HIST1H1E:HIST1H2BE:HIST1H4D:HIST1H3D:HIST1H2BF:HIST1H4E:HIST1H2BG:HIST1H3E:HIST1H1D:HIST1H4F:HIST1H3F:HIST1H2BH:HIST1H3G:HIST1H2BI:HIST1H4H:HIST1H2BJ:HIST1H4I:HIST1H2BL:HIST1H3H:HIST1H2BM:HIST1H4J:HIST1H4K:HIST1H2BN:HIST1H1B:HIST1H3I:HIST1H4L:HIST1H3J:HIST1H2BO:HIST4H4	1.92e-15	7.44e-12
SA	BD	GO_bp	GOBP_PROTEIN_DNA_COMPLEX_SUBUNIT_ORGANIZATION	202	13	HIST2H4A:HIST2H4B:HIST1H2BA:HIST1H3A:HIST1H4A:HIST1H4B:HIST1H3B:HIST1H3C:HIST1H4C:HIST1H2BC:HIST1H1E:HIST1H2BE:HIST1H4D:HIST1H3D:HIST1H2BF:HIST1H4E:HIST1H2BG:HIST1H3E:HIST1H1D:HIST1H4F:HIST1H3F:HIST1H2BH:HIST1H3G:HIST1H2BI:HIST1H4H:HIST1H2BJ:HIST1H4I:HIST1H2BL:HIST1H3H:HIST1H2BM:HIST1H4J:HIST1H4K:HIST1H2BN:HIST1H1B:HIST1H3I:HIST1H4L:HIST1H3J:HIST1H2BO:HIST4H4	2.43e-15	9.43e-12
SA	NEU	GO_bp	GOBP_PROTEIN_DNA_COMPLEX_SUBUNIT_ORGANIZATION	202	9	HIST2H4A:HIST2H4B:HAT1:HIST1H3A:HIST1H4A:HIST1H4B:HIST1H3B:HIST1H3C:HIST1H4C:HIST1H4D:HIST1H3D:HIST1H4E:HIST1H3E:HIST1H4F:HIST1H3F:HIST1H3G:HIST1H4H:HIST1H4I:HIST1H2BL:HIST1H3H:HIST1H2BM:HIST1H4J:HIST1H4K:HIST1H1B:HIST1H3I:HIST1H4L:HIST1H3J:MED27:MED19:HIST4H4:TCF4	5.49e-07	0.00425489
SA	SCZ	GO_bp	GOBP_PROTEIN_DNA_COMPLEX_SUBUNIT_ORGANIZATION	202	15	HIST2H4A:HIST2H4B:HIST1H2BA:HIST1H3A:HIST1H4A:HIST1H4B:HIST1H3B:HIST1H3C:HIST1H4C:HIST1H2BC:HIST1H1E:HIST1H2BE:HIST1H4D:HIST1H3D:HIST1H2BF:HIST1H4E:HIST1H2BG:HIST1H3E:HIST1H1D:HIST1H4F:HIST1H3F:HIST1H2BH:HIST1H3G:HIST1H2BI:HIST1H4H:HIST1H2BJ:HIST1H4I:HIST1H2BL:HIST1H3H:HIST1H2BM:HIST1H4J:HIST1H4K:HIST1H2BN:HIST1H1B:HIST1H3I:HIST1H4L:HIST1H3J:HIST1H2BO:MED27:HIST4H4:TCF4	2.71e-12	1.05e-08
SA	BMI	GO_bp	GOBP_PROTEIN_LOCALIZATION_TO_CENP_A_CONTAINING_CHROMATIN	4	3	HIST2H4A:HIST2H4B:HIST1H4A:HIST1H4B:HIST1H2AB:HIST1H4C:HIST1H4D:HIST1H4E:HIST1H2AE:HIST1H4F:HIST1H4H:HIST1H2BJ:HIST1H4I:HIST1H4J:HIST1H4K:HIST1H4L:HIST4H4	8.52e-08	0.000132146
SA	BD	GO_bp	GOBP_PROTEIN_LOCALIZATION_TO_CENP_A_CONTAINING_CHROMATIN	4	3	HIST2H4A:HIST2H4B:HIST1H4A:HIST1H4B:HIST1H2AB:HIST1H4C:HIST1H4D:HIST1H4E:HIST1H2AE:HIST1H4F:HIST1H4H:HIST1H2BJ:HIST1H4I:HIST1H4J:HIST1H4K:HIST1H4L:HIST4H4	5.82e-08	7.52e-05
SA	BD	GO_bp	GOBP_PROTEIN_LOCALIZATION_TO_CENP_A_CONTAINING_CHROMATIN	4	3	HIST2H4A:HIST2H4B:HIST1H4A:HIST1H4B:HIST1H2AB:HIST1H4C:HIST1H4D:HIST1H4E:HIST1H2AE:HIST1H4F:HIST1H4H:HIST1H2BJ:HIST1H4I:HIST1H4J:HIST1H4K:HIST1H4L:HIST4H4	5.53e-08	8.57e-05
SA	SCZ	GO_bp	GOBP_PROTEIN_LOCALIZATION_TO_CENP_A_CONTAINING_CHROMATIN	4	3	HIST2H4A:HIST2H4B:HIST1H4A:HIST1H4B:HIST1H2AB:HIST1H4C:HIST1H4D:HIST1H4E:HIST1H2AE:HIST1H4F:HIST1H4H:HIST1H2BJ:HIST1H4I:HIST1H4J:HIST1H4K:HIST1H4L:HIST4H4	9.54e-07	0.0014793
SA	BMI	GO_bp	GOBP_PROTEIN_LOCALIZATION_TO_CHROMATIN	39	4	HIST2H4A:HIST2H4B:HIST1H4A:HIST1H4B:HIST1H2AB:HIST1H4C:HIST1H4D:HIST1H4E:HIST1H2AE:HIST1H4F:HIST1H4H:HIST1H2BJ:HIST1H4I:HIST1H4J:HIST1H4K:HIST1H1B:HIST1H4L:HIST4H4	4.39e-06	0.0048609
SA	BD	GO_bp	GOBP_PROTEIN_LOCALIZATION_TO_CHROMATIN	39	5	HIST2H4A:HIST2H4B:HIST1H4A:HIST1H4B:HIST1H2AB:HIST1H4C:HIST1H4D:HIST1H4E:HIST1H2AE:HIST1H4F:HIST1H4H:HIST1H2BJ:HIST1H4I:HIST1H4J:HIST1H4K:HIST1H1B:HIST1H4L:HIST4H4:VRK1	4.31e-08	6.68e-05
SA	BD	GO_bp	GOBP_PROTEIN_LOCALIZATION_TO_CHROMATIN	39	4	HIST2H4A:HIST2H4B:HIST1H4A:HIST1H4B:HIST1H2AB:HIST1H4C:HIST1H4D:HIST1H4E:HIST1H2AE:HIST1H4F:HIST1H4H:HIST1H2BJ:HIST1H4I:HIST1H4J:HIST1H4K:HIST1H1B:HIST1H4L:HIST4H4	2.48e-06	0.00274505
SA	BD	GO_bp	GOBP_PROTEIN_LOCALIZATION_TO_CHROMOSOME	96	5	HIST2H4A:HIST2H4B:HIST1H4A:HIST1H4B:HIST1H2AB:HIST1H4C:HIST1H4D:HIST1H4E:HIST1H2AE:HIST1H4F:HIST1H4H:HIST1H2BJ:HIST1H4I:HIST1H4J:HIST1H4K:HIST1H1B:HIST1H4L:HIST4H4:VRK1	4.11e-06	0.00353572
SA	BD	GO_bp	GOBP_PROTEIN_LOCALIZATION_TO_CHROMOSOME	96	4	HIST2H4A:HIST2H4B:HIST1H4A:HIST1H4B:HIST1H2AB:HIST1H4C:HIST1H4D:HIST1H4E:HIST1H2AE:HIST1H4F:HIST1H4H:HIST1H2BJ:HIST1H4I:HIST1H4J:HIST1H4K:HIST1H1B:HIST1H4L:HIST4H4	9.03e-05	0.0411549
SA	BD	GO_bp	GOBP_PROTEIN_LOCALIZATION_TO_CHROMOSOME_CENTROMERIC_REGION	29	3	HIST2H4A:HIST2H4B:HIST1H4A:HIST1H4B:HIST1H2AB:HIST1H4C:HIST1H4D:HIST1H4E:HIST1H2AE:HIST1H4F:HIST1H4H:HIST1H2BJ:HIST1H4I:HIST1H4J:HIST1H4K:HIST1H4L:HIST4H4	5.09e-05	0.0281707
SA	BD	GO_bp	GOBP_PROTEIN_LOCALIZATION_TO_CHROMOSOME_CENTROMERIC_REGION	29	3	HIST2H4A:HIST2H4B:HIST1H4A:HIST1H4B:HIST1H2AB:HIST1H4C:HIST1H4D:HIST1H4E:HIST1H2AE:HIST1H4F:HIST1H4H:HIST1H2BJ:HIST1H4I:HIST1H4J:HIST1H4K:HIST1H4L:HIST4H4	4.84e-05	0.0282972
SA	BD	GO_bp	GOBP_REGULATION_OF_IMMUNE_RESPONSE	784	10	BTN3A2:BTN2A2:BTN3A1:BTN3A3:BTN2A1:BTN1A1:DRD2:FURIN:FES:CD40	1.83e-05	0.0118109
SA	BD	GO_bp	GOBP_REGULATION_OF_IMMUNE_RESPONSE	784	10	BTN3A2:BTN2A2:BTN3A1:BTN3A3:BTN2A1:BTN1A1:DRD2:FURIN:FES:CD40	2.13e-05	0.012706
SA	BMI	GO_bp	GOBP_T_CELL_RECEPTOR_SIGNALING_PATHWAY	124	6	BTN3A2:BTN2A2:BTN3A1:BTN3A3:BTN2A1:BTN1A1	1.37e-06	0.0017687
SA	BD	GO_bp	GOBP_T_CELL_RECEPTOR_SIGNALING_PATHWAY	124	6	BTN3A2:BTN2A2:BTN3A1:BTN3A3:BTN2A1:BTN1A1	6.48e-07	0.00071704
SA	BD	GO_bp	GOBP_T_CELL_RECEPTOR_SIGNALING_PATHWAY	124	6	BTN3A2:BTN2A2:BTN3A1:BTN3A3:BTN2A1:BTN1A1	5.85e-07	0.00075605
SA	BD	GO_cc	GOCC_CELL_SURFACE	814	9	BTN3A2:BTN2A2:BTN3A1:BTN3A3:BTN2A1:BTN1A1:NCAM1:FURIN:CD40	0.000149053	0.0167104
SA	BD	GO_cc	GOCC_CELL_SURFACE	814	9	BTN3A2:BTN2A2:BTN3A1:BTN3A3:BTN2A1:BTN1A1:NCAM1:FURIN:CD40	0.000170176	0.0190786
SA	BMI	GO_cc	GOCC_CHROMATIN	1260	21	HIST2H4A:HIST2H4B:HIST1H2BA:HIST1H3A:HIST1H4A:HIST1H4B:HIST1H3B:HIST1H2AB:HIST1H3C:HIST1H4C:HIST1H2BC:HIST1H1E:HIST1H2BD:HIST1H2BE:HIST1H4D:HIST1H3D:HIST1H2AD:HIST1H2BF:HIST1H4E:HIST1H2BG:HIST1H2AE:HIST1H3E:HIST1H1D:HIST1H4F:HIST1H3F:HIST1H2BH:HIST1H3G:HIST1H2BI:HIST1H4H:HMGN4:HIST1H2BJ:HIST1H2AG:HIST1H2BK:HIST1H4I:HIST1H2AH:HIST1H2AI:HIST1H3H:HIST1H4J:HIST1H4K:HIST1H2AK:HIST1H2BN:HIST1H2AL:HIST1H1B:HIST1H3I:HIST1H4L:HIST1H3J:HIST1H2AM:HIST1H2BO:POU6F2:HIST4H4:INO80E:TBX6:BPTF	1.77e-11	4.46e-09
SA	BD	GO_cc	GOCC_CHROMATIN	1260	20	HIST2H4A:HIST2H4B:HIST1H2BA:HIST1H3A:HIST1H4A:HIST1H4B:HIST1H3B:HIST1H2AB:HIST1H3C:HIST1H4C:HIST1H2BC:HIST1H1E:HIST1H2BD:HIST1H2BE:HIST1H4D:HIST1H3D:HIST1H2AD:HIST1H2BF:HIST1H4E:HIST1H2BG:HIST1H2AE:HIST1H3E:HIST1H1D:HIST1H4F:HIST1H3F:HIST1H2BH:HIST1H3G:HIST1H2BI:HIST1H4H:HMGN4:HIST1H2BJ:HIST1H2AG:HIST1H2BK:HIST1H4I:HIST1H2AH:HIST1H2BL:HIST1H2AI:HIST1H3H:HIST1H2BM:HIST1H4J:HIST1H4K:HIST1H2AK:HIST1H2BN:HIST1H2AL:HIST1H1B:HIST1H3I:HIST1H4L:HIST1H3J:HIST1H2AM:HIST1H2BO:HIST4H4:BCL11B	7.67e-12	1.93e-09
SA	BD	GO_cc	GOCC_CHROMATIN	1260	20	HIST2H4A:HIST2H4B:HIST1H2BA:HIST1H3A:HIST1H4A:HIST1H4B:HIST1H3B:HIST1H2AB:HIST1H3C:HIST1H4C:HIST1H2BC:HIST1H1E:HIST1H2BD:HIST1H2BE:HIST1H4D:HIST1H3D:HIST1H2AD:HIST1H2BF:HIST1H4E:HIST1H2BG:HIST1H2AE:HIST1H3E:HIST1H1D:HIST1H4F:HIST1H3F:HIST1H2BH:HIST1H3G:HIST1H2BI:HIST1H4H:HMGN4:HIST1H2BJ:HIST1H2AG:HIST1H2BK:HIST1H4I:HIST1H2AH:HIST1H2BL:HIST1H2AI:HIST1H3H:HIST1H2BM:HIST1H4J:HIST1H4K:HIST1H2AK:HIST1H2BN:HIST1H2AL:HIST1H1B:HIST1H3I:HIST1H4L:HIST1H3J:HIST1H2AM:HIST1H2BO:HIST4H4:BCL11B	1.09e-11	2.76e-09
SA	SCZ	GO_cc	GOCC_CHROMATIN	1260	26	HIST2H4A:HIST2H4B:WDR82:FOXP1:HIST1H2BA:HIST1H3A:HIST1H4A:HIST1H4B:HIST1H3B:HIST1H2AB:HIST1H3C:HIST1H4C:HIST1H2BC:HIST1H1E:HIST1H2BD:HIST1H2BE:HIST1H4D:HIST1H3D:HIST1H2AD:HIST1H2BF:HIST1H4E:HIST1H2BG:HIST1H2AE:HIST1H3E:HIST1H1D:HIST1H4F:HIST1H3F:HIST1H2BH:HIST1H3G:HIST1H2BI:HIST1H4H:HMGN4:HIST1H2BJ:HIST1H2AG:HIST1H2BK:HIST1H4I:HIST1H2AH:HIST1H2BL:HIST1H2AI:HIST1H3H:HIST1H2BM:HIST1H4J:HIST1H4K:HIST1H2AK:HIST1H2BN:HIST1H2AL:HIST1H1B:HIST1H3I:HIST1H4L:HIST1H3J:HIST1H2AM:HIST1H2BO:NR1H3:HIST4H4:BCL11B:INO80E:TBX6:TCF4	7.38e-08	1.86e-05
SA	BMI	GO_cc	GOCC_CHROMOSOME	1813	22	HIST2H4A:HIST2H4B:HIST1H2BA:HIST1H3A:HIST1H4A:HIST1H4B:HIST1H3B:HIST1H2AB:HIST1H3C:HIST1H4C:HIST1H2BC:HIST1H1E:HIST1H2BD:HIST1H2BE:HIST1H4D:HIST1H3D:HIST1H2AD:HIST1H2BF:HIST1H4E:HIST1H2BG:HIST1H2AE:HIST1H3E:HIST1H1D:HIST1H4F:HIST1H3F:HIST1H2BH:HIST1H3G:HIST1H2BI:HIST1H4H:HMGN4:HIST1H2BJ:HIST1H2AG:HIST1H2BK:HIST1H4I:HIST1H2AH:HIST1H2AI:HIST1H3H:HIST1H4J:HIST1H4K:HIST1H2AK:HIST1H2BN:HIST1H2AL:HIST1H1B:HIST1H3I:HIST1H4L:HIST1H3J:HIST1H2AM:HIST1H2BO:POU6F2:HIST4H4:RBBP6:INO80E:TBX6:BPTF	2.22e-09	4.47e-07
SA	BD	GO_cc	GOCC_CHROMOSOME	1813	20	HIST2H4A:HIST2H4B:HIST1H2BA:HIST1H3A:HIST1H4A:HIST1H4B:HIST1H3B:HIST1H2AB:HIST1H3C:HIST1H4C:HIST1H2BC:HIST1H1E:HIST1H2BD:HIST1H2BE:HIST1H4D:HIST1H3D:HIST1H2AD:HIST1H2BF:HIST1H4E:HIST1H2BG:HIST1H2AE:HIST1H3E:HIST1H1D:HIST1H4F:HIST1H3F:HIST1H2BH:HIST1H3G:HIST1H2BI:HIST1H4H:HMGN4:HIST1H2BJ:HIST1H2AG:HIST1H2BK:HIST1H4I:HIST1H2AH:HIST1H2BL:HIST1H2AI:HIST1H3H:HIST1H2BM:HIST1H4J:HIST1H4K:HIST1H2AK:HIST1H2BN:HIST1H2AL:HIST1H1B:HIST1H3I:HIST1H4L:HIST1H3J:HIST1H2AM:HIST1H2BO:HIST4H4:BCL11B	4.73e-09	9.54e-07
SA	BD	GO_cc	GOCC_CHROMOSOME	1813	20	HIST2H4A:HIST2H4B:HIST1H2BA:HIST1H3A:HIST1H4A:HIST1H4B:HIST1H3B:HIST1H2AB:HIST1H3C:HIST1H4C:HIST1H2BC:HIST1H1E:HIST1H2BD:HIST1H2BE:HIST1H4D:HIST1H3D:HIST1H2AD:HIST1H2BF:HIST1H4E:HIST1H2BG:HIST1H2AE:HIST1H3E:HIST1H1D:HIST1H4F:HIST1H3F:HIST1H2BH:HIST1H3G:HIST1H2BI:HIST1H4H:HMGN4:HIST1H2BJ:HIST1H2AG:HIST1H2BK:HIST1H4I:HIST1H2AH:HIST1H2BL:HIST1H2AI:HIST1H3H:HIST1H2BM:HIST1H4J:HIST1H4K:HIST1H2AK:HIST1H2BN:HIST1H2AL:HIST1H1B:HIST1H3I:HIST1H4L:HIST1H3J:HIST1H2AM:HIST1H2BO:HIST4H4:BCL11B	6.59e-09	1.33e-06
SA	SCZ	GO_cc	GOCC_CHROMOSOME	1813	27	HIST2H4A:HIST2H4B:WDR82:FOXP1:HIST1H2BA:HIST1H3A:HIST1H4A:HIST1H4B:HIST1H3B:HIST1H2AB:HIST1H3C:HIST1H4C:HIST1H2BC:HIST1H1E:HIST1H2BD:HIST1H2BE:HIST1H4D:HIST1H3D:HIST1H2AD:HIST1H2BF:HIST1H4E:HIST1H2BG:HIST1H2AE:HIST1H3E:HIST1H1D:HIST1H4F:HIST1H3F:HIST1H2BH:HIST1H3G:HIST1H2BI:HIST1H4H:HMGN4:HIST1H2BJ:HIST1H2AG:HIST1H2BK:HIST1H4I:HIST1H2AH:HIST1H2BL:HIST1H2AI:HIST1H3H:HIST1H2BM:HIST1H4J:HIST1H4K:HIST1H2AK:HIST1H2BN:HIST1H2AL:HIST1H1B:HIST1H3I:HIST1H4L:HIST1H3J:HIST1H2AM:HIST1H2BO:CKAP5:NR1H3:HIST4H4:BCL11B:INO80E:TBX6:TCF4	2.06e-05	0.00346314
SA	BMI	GO_cc	GOCC_CHROMOSOME_CENTROMERIC_CORE_DOMAIN	5	3	HIST2H4A:HIST2H4B:HIST1H4A:HIST1H4B:HIST1H2AB:HIST1H4C:HIST1H4D:HIST1H4E:HIST1H2AE:HIST1H4F:HIST1H4H:HIST1H2BJ:HIST1H4I:HIST1H4J:HIST1H4K:HIST1H4L:HIST4H4	2.13e-07	3.58e-05
SA	BD	GO_cc	GOCC_CHROMOSOME_CENTROMERIC_CORE_DOMAIN	5	3	HIST2H4A:HIST2H4B:HIST1H4A:HIST1H4B:HIST1H2AB:HIST1H4C:HIST1H4D:HIST1H4E:HIST1H2AE:HIST1H4F:HIST1H4H:HIST1H2BJ:HIST1H4I:HIST1H4J:HIST1H4K:HIST1H4L:HIST4H4	1.38e-07	2.32e-05
SA	BD	GO_cc	GOCC_CHROMOSOME_CENTROMERIC_CORE_DOMAIN	5	3	HIST2H4A:HIST2H4B:HIST1H4A:HIST1H4B:HIST1H2AB:HIST1H4C:HIST1H4D:HIST1H4E:HIST1H2AE:HIST1H4F:HIST1H4H:HIST1H2BJ:HIST1H4I:HIST1H4J:HIST1H4K:HIST1H4L:HIST4H4	1.45e-07	2.44e-05
SA	SCZ	GO_cc	GOCC_CHROMOSOME_CENTROMERIC_CORE_DOMAIN	5	3	HIST2H4A:HIST2H4B:HIST1H4A:HIST1H4B:HIST1H2AB:HIST1H4C:HIST1H4D:HIST1H4E:HIST1H2AE:HIST1H4F:HIST1H4H:HIST1H2BJ:HIST1H4I:HIST1H4J:HIST1H4K:HIST1H4L:HIST4H4	2.37e-06	0.000479215
SA	BMI	GO_cc	GOCC_DNA_PACKAGING_COMPLEX	119	16	HIST2H4A:HIST2H4B:HIST1H2BA:HIST1H3A:HIST1H4A:HIST1H4B:HIST1H3B:HIST1H2AB:HIST1H3C:HIST1H4C:HIST1H2BC:HIST1H1E:HIST1H2BD:HIST1H2BE:HIST1H4D:HIST1H3D:HIST1H2AD:HIST1H2BF:HIST1H4E:HIST1H2BG:HIST1H2AE:HIST1H3E:HIST1H1D:HIST1H4F:HIST1H3F:HIST1H2BH:HIST1H3G:HIST1H2BI:HIST1H4H:HIST1H2BJ:HIST1H2AG:HIST1H2BK:HIST1H4I:HIST1H2AH:HIST1H2AI:HIST1H3H:HIST1H4J:HIST1H4K:HIST1H2AK:HIST1H2BN:HIST1H2AL:HIST1H1B:HIST1H3I:HIST1H4L:HIST1H3J:HIST1H2AM:HIST1H2BO:HIST4H4	5.04e-23	2.54e-20
SA	BD	GO_cc	GOCC_DNA_PACKAGING_COMPLEX	119	18	HIST2H4A:HIST2H4B:HIST1H2BA:HIST1H3A:HIST1H4A:HIST1H4B:HIST1H3B:HIST1H2AB:HIST1H3C:HIST1H4C:HIST1H2BC:HIST1H1E:HIST1H2BD:HIST1H2BE:HIST1H4D:HIST1H3D:HIST1H2AD:HIST1H2BF:HIST1H4E:HIST1H2BG:HIST1H2AE:HIST1H3E:HIST1H1D:HIST1H4F:HIST1H3F:HIST1H2BH:HIST1H3G:HIST1H2BI:HIST1H4H:HIST1H2BJ:HIST1H2AG:HIST1H2BK:HIST1H4I:HIST1H2AH:HIST1H2BL:HIST1H2AI:HIST1H3H:HIST1H2BM:HIST1H4J:HIST1H4K:HIST1H2AK:HIST1H2BN:HIST1H2AL:HIST1H1B:HIST1H3I:HIST1H4L:HIST1H3J:HIST1H2AM:HIST1H2BO:HIST4H4	4.2e-28	2.12e-25
SA	BD	GO_cc	GOCC_DNA_PACKAGING_COMPLEX	119	18	HIST2H4A:HIST2H4B:HIST1H2BA:HIST1H3A:HIST1H4A:HIST1H4B:HIST1H3B:HIST1H2AB:HIST1H3C:HIST1H4C:HIST1H2BC:HIST1H1E:HIST1H2BD:HIST1H2BE:HIST1H4D:HIST1H3D:HIST1H2AD:HIST1H2BF:HIST1H4E:HIST1H2BG:HIST1H2AE:HIST1H3E:HIST1H1D:HIST1H4F:HIST1H3F:HIST1H2BH:HIST1H3G:HIST1H2BI:HIST1H4H:HIST1H2BJ:HIST1H2AG:HIST1H2BK:HIST1H4I:HIST1H2AH:HIST1H2BL:HIST1H2AI:HIST1H3H:HIST1H2BM:HIST1H4J:HIST1H4K:HIST1H2AK:HIST1H2BN:HIST1H2AL:HIST1H1B:HIST1H3I:HIST1H4L:HIST1H3J:HIST1H2AM:HIST1H2BO:HIST4H4	5.97e-28	3.01e-25
SA	NEU	GO_cc	GOCC_DNA_PACKAGING_COMPLEX	119	6	HIST2H4A:HIST2H4B:HIST1H3A:HIST1H4A:HIST1H4B:HIST1H3B:HIST1H3C:HIST1H4C:HIST1H4D:HIST1H3D:HIST1H4E:HIST1H3E:HIST1H4F:HIST1H3F:HIST1H3G:HIST1H4H:HIST1H2AG:HIST1H4I:HIST1H2AH:HIST1H2BL:HIST1H2AI:HIST1H3H:HIST1H2BM:HIST1H4J:HIST1H4K:HIST1H2AK:HIST1H2AL:HIST1H1B:HIST1H3I:HIST1H4L:HIST1H3J:HIST1H2AM:HIST4H4	2.29e-05	0.011559
SA	SCZ	GO_cc	GOCC_DNA_PACKAGING_COMPLEX	119	18	HIST2H4A:HIST2H4B:HIST1H2BA:HIST1H3A:HIST1H4A:HIST1H4B:HIST1H3B:HIST1H2AB:HIST1H3C:HIST1H4C:HIST1H2BC:HIST1H1E:HIST1H2BD:HIST1H2BE:HIST1H4D:HIST1H3D:HIST1H2AD:HIST1H2BF:HIST1H4E:HIST1H2BG:HIST1H2AE:HIST1H3E:HIST1H1D:HIST1H4F:HIST1H3F:HIST1H2BH:HIST1H3G:HIST1H2BI:HIST1H4H:HIST1H2BJ:HIST1H2AG:HIST1H2BK:HIST1H4I:HIST1H2AH:HIST1H2BL:HIST1H2AI:HIST1H3H:HIST1H2BM:HIST1H4J:HIST1H4K:HIST1H2AK:HIST1H2BN:HIST1H2AL:HIST1H1B:HIST1H3I:HIST1H4L:HIST1H3J:HIST1H2AM:HIST1H2BO:HIST4H4	4.07e-20	2.05e-17
SI	BD	GO_cc	GOCC_DNA_PACKAGING_COMPLEX	119	7	HIST2H4A:HIST2H4B:HIST1H3A:HIST1H4A:HIST1H4B:HIST1H3B:HIST1H3C:HIST1H4C:HIST1H4D:HIST1H3D:HIST1H4E:HIST1H3E:HIST1H4F:HIST1H3F:HIST1H3G:HIST1H4H:HIST1H2AG:HIST1H4I:HIST1H2AH:HIST1H2BL:HIST1H2AI:HIST1H3H:HIST1H2BM:HIST1H4J:HIST1H4K:HIST1H2AK:HIST1H2AL:HIST1H1B:HIST1H3I:HIST1H4L:HIST1H3J:HIST1H2AM:HIST4H4:TERF2	5.71e-09	5.76e-06
SI	NEU	GO_cc	GOCC_DNA_PACKAGING_COMPLEX	119	6	HIST2H4A:HIST2H4B:HIST1H3A:HIST1H4A:HIST1H4B:HIST1H3B:HIST1H3C:HIST1H4C:HIST1H4D:HIST1H3D:HIST1H4E:HIST1H3E:HIST1H4F:HIST1H3F:HIST1H3G:HIST1H4H:HIST1H2AG:HIST1H4I:HIST1H2AH:HIST1H2BL:HIST1H2AI:HIST1H3H:HIST1H2BM:HIST1H4J:HIST1H4K:HIST1H2AK:HIST1H2AL:HIST1H1B:HIST1H3I:HIST1H4L:HIST1H3J:HIST1H2AM:HIST4H4	4.77e-05	0.0240842
SI	RISK	GO_cc	GOCC_DNA_PACKAGING_COMPLEX	119	6	HIST2H4A:HIST2H4B:HIST1H3A:HIST1H4A:HIST1H4B:HIST1H3B:HIST1H3C:HIST1H4C:HIST1H4D:HIST1H3D:HIST1H4E:HIST1H3E:HIST1H4F:HIST1H3F:HIST1H3G:HIST1H4H:HIST1H2AG:HIST1H4I:HIST1H2AH:HIST1H2BL:HIST1H2AI:HIST1H3H:HIST1H2BM:HIST1H4J:HIST1H4K:HIST1H2AK:HIST1H2AL:HIST1H1B:HIST1H3I:HIST1H4L:HIST1H3J:HIST1H2AM:HIST4H4	1.68e-07	8.47e-05
SI	SCZ	GO_cc	GOCC_DNA_PACKAGING_COMPLEX	119	6	HIST2H4A:HIST2H4B:HIST1H3A:HIST1H4A:HIST1H4B:HIST1H3B:HIST1H3C:HIST1H4C:HIST1H4D:HIST1H3D:HIST1H4E:HIST1H3E:HIST1H4F:HIST1H3F:HIST1H3G:HIST1H4H:HIST1H2AG:HIST1H4I:HIST1H2AH:HIST1H2BL:HIST1H2AI:HIST1H3H:HIST1H2BM:HIST1H4J:HIST1H4K:HIST1H2AK:HIST1H2AL:HIST1H1B:HIST1H3I:HIST1H4L:HIST1H3J:HIST1H2AM:HIST4H4	1.36e-05	0.00688099
SA	BMI	GO_cc	GOCC_EXTERNAL_SIDE_OF_PLASMA_MEMBRANE	326	7	BTN3A2:BTN2A2:BTN3A1:BTN3A3:BTN2A1:BTN1A1:NCAM1	3.67e-05	0.00528616
SA	BD	GO_cc	GOCC_EXTERNAL_SIDE_OF_PLASMA_MEMBRANE	326	8	BTN3A2:BTN2A2:BTN3A1:BTN3A3:BTN2A1:BTN1A1:NCAM1:CD40	1.23e-06	0.000177828
SA	BD	GO_cc	GOCC_EXTERNAL_SIDE_OF_PLASMA_MEMBRANE	326	8	BTN3A2:BTN2A2:BTN3A1:BTN3A3:BTN2A1:BTN1A1:NCAM1:CD40	1.41e-06	0.000202798
SA	BMI	GO_cc	GOCC_NUCLEOSOME	88	16	HIST2H4A:HIST2H4B:HIST1H2BA:HIST1H3A:HIST1H4A:HIST1H4B:HIST1H3B:HIST1H2AB:HIST1H3C:HIST1H4C:HIST1H2BC:HIST1H1E:HIST1H2BD:HIST1H2BE:HIST1H4D:HIST1H3D:HIST1H2AD:HIST1H2BF:HIST1H4E:HIST1H2BG:HIST1H2AE:HIST1H3E:HIST1H1D:HIST1H4F:HIST1H3F:HIST1H2BH:HIST1H3G:HIST1H2BI:HIST1H4H:HIST1H2BJ:HIST1H2AG:HIST1H2BK:HIST1H4I:HIST1H2AH:HIST1H2AI:HIST1H3H:HIST1H4J:HIST1H4K:HIST1H2AK:HIST1H2BN:HIST1H2AL:HIST1H1B:HIST1H3I:HIST1H4L:HIST1H3J:HIST1H2AM:HIST1H2BO:HIST4H4	2.89e-25	2.91e-22
SA	BD	GO_cc	GOCC_NUCLEOSOME	88	18	HIST2H4A:HIST2H4B:HIST1H2BA:HIST1H3A:HIST1H4A:HIST1H4B:HIST1H3B:HIST1H2AB:HIST1H3C:HIST1H4C:HIST1H2BC:HIST1H1E:HIST1H2BD:HIST1H2BE:HIST1H4D:HIST1H3D:HIST1H2AD:HIST1H2BF:HIST1H4E:HIST1H2BG:HIST1H2AE:HIST1H3E:HIST1H1D:HIST1H4F:HIST1H3F:HIST1H2BH:HIST1H3G:HIST1H2BI:HIST1H4H:HIST1H2BJ:HIST1H2AG:HIST1H2BK:HIST1H4I:HIST1H2AH:HIST1H2BL:HIST1H2AI:HIST1H3H:HIST1H2BM:HIST1H4J:HIST1H4K:HIST1H2AK:HIST1H2BN:HIST1H2AL:HIST1H1B:HIST1H3I:HIST1H4L:HIST1H3J:HIST1H2AM:HIST1H2BO:HIST4H4	1.16e-30	1.17e-27
SA	BD	GO_cc	GOCC_NUCLEOSOME	88	18	HIST2H4A:HIST2H4B:HIST1H2BA:HIST1H3A:HIST1H4A:HIST1H4B:HIST1H3B:HIST1H2AB:HIST1H3C:HIST1H4C:HIST1H2BC:HIST1H1E:HIST1H2BD:HIST1H2BE:HIST1H4D:HIST1H3D:HIST1H2AD:HIST1H2BF:HIST1H4E:HIST1H2BG:HIST1H2AE:HIST1H3E:HIST1H1D:HIST1H4F:HIST1H3F:HIST1H2BH:HIST1H3G:HIST1H2BI:HIST1H4H:HIST1H2BJ:HIST1H2AG:HIST1H2BK:HIST1H4I:HIST1H2AH:HIST1H2BL:HIST1H2AI:HIST1H3H:HIST1H2BM:HIST1H4J:HIST1H4K:HIST1H2AK:HIST1H2BN:HIST1H2AL:HIST1H1B:HIST1H3I:HIST1H4L:HIST1H3J:HIST1H2AM:HIST1H2BO:HIST4H4	1.65e-30	1.66e-27
SA	NEU	GO_cc	GOCC_NUCLEOSOME	88	6	HIST2H4A:HIST2H4B:HIST1H3A:HIST1H4A:HIST1H4B:HIST1H3B:HIST1H3C:HIST1H4C:HIST1H4D:HIST1H3D:HIST1H4E:HIST1H3E:HIST1H4F:HIST1H3F:HIST1H3G:HIST1H4H:HIST1H2AG:HIST1H4I:HIST1H2AH:HIST1H2BL:HIST1H2AI:HIST1H3H:HIST1H2BM:HIST1H4J:HIST1H4K:HIST1H2AK:HIST1H2AL:HIST1H1B:HIST1H3I:HIST1H4L:HIST1H3J:HIST1H2AM:HIST4H4	4.03e-06	0.00406918
SA	SCZ	GO_cc	GOCC_NUCLEOSOME	88	18	HIST2H4A:HIST2H4B:HIST1H2BA:HIST1H3A:HIST1H4A:HIST1H4B:HIST1H3B:HIST1H2AB:HIST1H3C:HIST1H4C:HIST1H2BC:HIST1H1E:HIST1H2BD:HIST1H2BE:HIST1H4D:HIST1H3D:HIST1H2AD:HIST1H2BF:HIST1H4E:HIST1H2BG:HIST1H2AE:HIST1H3E:HIST1H1D:HIST1H4F:HIST1H3F:HIST1H2BH:HIST1H3G:HIST1H2BI:HIST1H4H:HIST1H2BJ:HIST1H2AG:HIST1H2BK:HIST1H4I:HIST1H2AH:HIST1H2BL:HIST1H2AI:HIST1H3H:HIST1H2BM:HIST1H4J:HIST1H4K:HIST1H2AK:HIST1H2BN:HIST1H2AL:HIST1H1B:HIST1H3I:HIST1H4L:HIST1H3J:HIST1H2AM:HIST1H2BO:HIST4H4	1.25e-22	1.27e-19
SI	BD	GO_cc	GOCC_NUCLEOSOME	88	6	HIST2H4A:HIST2H4B:HIST1H3A:HIST1H4A:HIST1H4B:HIST1H3B:HIST1H3C:HIST1H4C:HIST1H4D:HIST1H3D:HIST1H4E:HIST1H3E:HIST1H4F:HIST1H3F:HIST1H3G:HIST1H4H:HIST1H2AG:HIST1H4I:HIST1H2AH:HIST1H2BL:HIST1H2AI:HIST1H3H:HIST1H2BM:HIST1H4J:HIST1H4K:HIST1H2AK:HIST1H2AL:HIST1H1B:HIST1H3I:HIST1H4L:HIST1H3J:HIST1H2AM:HIST4H4	3.11e-08	1.57e-05
SI	NEU	GO_cc	GOCC_NUCLEOSOME	88	6	HIST2H4A:HIST2H4B:HIST1H3A:HIST1H4A:HIST1H4B:HIST1H3B:HIST1H3C:HIST1H4C:HIST1H4D:HIST1H3D:HIST1H4E:HIST1H3E:HIST1H4F:HIST1H3F:HIST1H3G:HIST1H4H:HIST1H2AG:HIST1H4I:HIST1H2AH:HIST1H2BL:HIST1H2AI:HIST1H3H:HIST1H2BM:HIST1H4J:HIST1H4K:HIST1H2AK:HIST1H2AL:HIST1H1B:HIST1H3I:HIST1H4L:HIST1H3J:HIST1H2AM:HIST4H4	8.55e-06	0.00862753
SI	RISK	GO_cc	GOCC_NUCLEOSOME	88	6	HIST2H4A:HIST2H4B:HIST1H3A:HIST1H4A:HIST1H4B:HIST1H3B:HIST1H3C:HIST1H4C:HIST1H4D:HIST1H3D:HIST1H4E:HIST1H3E:HIST1H4F:HIST1H3F:HIST1H3G:HIST1H4H:HIST1H2AG:HIST1H4I:HIST1H2AH:HIST1H2BL:HIST1H2AI:HIST1H3H:HIST1H2BM:HIST1H4J:HIST1H4K:HIST1H2AK:HIST1H2AL:HIST1H1B:HIST1H3I:HIST1H4L:HIST1H3J:HIST1H2AM:HIST4H4	2.75e-08	2.78e-05
SI	SCZ	GO_cc	GOCC_NUCLEOSOME	88	6	HIST2H4A:HIST2H4B:HIST1H3A:HIST1H4A:HIST1H4B:HIST1H3B:HIST1H3C:HIST1H4C:HIST1H4D:HIST1H3D:HIST1H4E:HIST1H3E:HIST1H4F:HIST1H3F:HIST1H3G:HIST1H4H:HIST1H2AG:HIST1H4I:HIST1H2AH:HIST1H2BL:HIST1H2AI:HIST1H3H:HIST1H2BM:HIST1H4J:HIST1H4K:HIST1H2AK:HIST1H2AL:HIST1H1B:HIST1H3I:HIST1H4L:HIST1H3J:HIST1H2AM:HIST4H4	2.37e-06	0.00239608
SA	BMI	GO_cc	GOCC_PROTEIN_DNA_COMPLEX	177	16	HIST2H4A:HIST2H4B:HIST1H2BA:HIST1H3A:HIST1H4A:HIST1H4B:HIST1H3B:HIST1H2AB:HIST1H3C:HIST1H4C:HIST1H2BC:HIST1H1E:HIST1H2BD:HIST1H2BE:HIST1H4D:HIST1H3D:HIST1H2AD:HIST1H2BF:HIST1H4E:HIST1H2BG:HIST1H2AE:HIST1H3E:HIST1H1D:HIST1H4F:HIST1H3F:HIST1H2BH:HIST1H3G:HIST1H2BI:HIST1H4H:HIST1H2BJ:HIST1H2AG:HIST1H2BK:HIST1H4I:HIST1H2AH:HIST1H2AI:HIST1H3H:HIST1H4J:HIST1H4K:HIST1H2AK:HIST1H2BN:HIST1H2AL:HIST1H1B:HIST1H3I:HIST1H4L:HIST1H3J:HIST1H2AM:HIST1H2BO:HIST4H4	3.67e-20	1.23e-17
SA	BD	GO_cc	GOCC_PROTEIN_DNA_COMPLEX	177	18	HIST2H4A:HIST2H4B:HIST1H2BA:HIST1H3A:HIST1H4A:HIST1H4B:HIST1H3B:HIST1H2AB:HIST1H3C:HIST1H4C:HIST1H2BC:HIST1H1E:HIST1H2BD:HIST1H2BE:HIST1H4D:HIST1H3D:HIST1H2AD:HIST1H2BF:HIST1H4E:HIST1H2BG:HIST1H2AE:HIST1H3E:HIST1H1D:HIST1H4F:HIST1H3F:HIST1H2BH:HIST1H3G:HIST1H2BI:HIST1H4H:HIST1H2BJ:HIST1H2AG:HIST1H2BK:HIST1H4I:HIST1H2AH:HIST1H2BL:HIST1H2AI:HIST1H3H:HIST1H2BM:HIST1H4J:HIST1H4K:HIST1H2AK:HIST1H2BN:HIST1H2AL:HIST1H1B:HIST1H3I:HIST1H4L:HIST1H3J:HIST1H2AM:HIST1H2BO:HIST4H4	7.68e-25	2.58e-22
SA	BD	GO_cc	GOCC_PROTEIN_DNA_COMPLEX	177	18	HIST2H4A:HIST2H4B:HIST1H2BA:HIST1H3A:HIST1H4A:HIST1H4B:HIST1H3B:HIST1H2AB:HIST1H3C:HIST1H4C:HIST1H2BC:HIST1H1E:HIST1H2BD:HIST1H2BE:HIST1H4D:HIST1H3D:HIST1H2AD:HIST1H2BF:HIST1H4E:HIST1H2BG:HIST1H2AE:HIST1H3E:HIST1H1D:HIST1H4F:HIST1H3F:HIST1H2BH:HIST1H3G:HIST1H2BI:HIST1H4H:HIST1H2BJ:HIST1H2AG:HIST1H2BK:HIST1H4I:HIST1H2AH:HIST1H2BL:HIST1H2AI:HIST1H3H:HIST1H2BM:HIST1H4J:HIST1H4K:HIST1H2AK:HIST1H2BN:HIST1H2AL:HIST1H1B:HIST1H3I:HIST1H4L:HIST1H3J:HIST1H2AM:HIST1H2BO:HIST4H4	1.09e-24	3.67e-22
SA	SCZ	GO_cc	GOCC_PROTEIN_DNA_COMPLEX	177	18	HIST2H4A:HIST2H4B:HIST1H2BA:HIST1H3A:HIST1H4A:HIST1H4B:HIST1H3B:HIST1H2AB:HIST1H3C:HIST1H4C:HIST1H2BC:HIST1H1E:HIST1H2BD:HIST1H2BE:HIST1H4D:HIST1H3D:HIST1H2AD:HIST1H2BF:HIST1H4E:HIST1H2BG:HIST1H2AE:HIST1H3E:HIST1H1D:HIST1H4F:HIST1H3F:HIST1H2BH:HIST1H3G:HIST1H2BI:HIST1H4H:HIST1H2BJ:HIST1H2AG:HIST1H2BK:HIST1H4I:HIST1H2AH:HIST1H2BL:HIST1H2AI:HIST1H3H:HIST1H2BM:HIST1H4J:HIST1H4K:HIST1H2AK:HIST1H2BN:HIST1H2AL:HIST1H1B:HIST1H3I:HIST1H4L:HIST1H3J:HIST1H2AM:HIST1H2BO:HIST4H4	6.03e-17	2.03e-14
SI	BD	GO_cc	GOCC_PROTEIN_DNA_COMPLEX	177	7	HIST2H4A:HIST2H4B:HIST1H3A:HIST1H4A:HIST1H4B:HIST1H3B:HIST1H3C:HIST1H4C:HIST1H4D:HIST1H3D:HIST1H4E:HIST1H3E:HIST1H4F:HIST1H3F:HIST1H3G:HIST1H4H:HIST1H2AG:HIST1H4I:HIST1H2AH:HIST1H2BL:HIST1H2AI:HIST1H3H:HIST1H2BM:HIST1H4J:HIST1H4K:HIST1H2AK:HIST1H2AL:HIST1H1B:HIST1H3I:HIST1H4L:HIST1H3J:HIST1H2AM:HIST4H4:TERF2	8.9e-08	2.99e-05
SI	RISK	GO_cc	GOCC_PROTEIN_DNA_COMPLEX	177	6	HIST2H4A:HIST2H4B:HIST1H3A:HIST1H4A:HIST1H4B:HIST1H3B:HIST1H3C:HIST1H4C:HIST1H4D:HIST1H3D:HIST1H4E:HIST1H3E:HIST1H4F:HIST1H3F:HIST1H3G:HIST1H4H:HIST1H2AG:HIST1H4I:HIST1H2AH:HIST1H2BL:HIST1H2AI:HIST1H3H:HIST1H2BM:HIST1H4J:HIST1H4K:HIST1H2AK:HIST1H2AL:HIST1H1B:HIST1H3I:HIST1H4L:HIST1H3J:HIST1H2AM:HIST4H4	1.73e-06	0.000582514
SI	SCZ	GO_cc	GOCC_PROTEIN_DNA_COMPLEX	177	6	HIST2H4A:HIST2H4B:HIST1H3A:HIST1H4A:HIST1H4B:HIST1H3B:HIST1H3C:HIST1H4C:HIST1H4D:HIST1H3D:HIST1H4E:HIST1H3E:HIST1H4F:HIST1H3F:HIST1H3G:HIST1H4H:HIST1H2AG:HIST1H4I:HIST1H2AH:HIST1H2BL:HIST1H2AI:HIST1H3H:HIST1H2BM:HIST1H4J:HIST1H4K:HIST1H2AK:HIST1H2AL:HIST1H1B:HIST1H3I:HIST1H4L:HIST1H3J:HIST1H2AM:HIST4H4	0.000125776	0.0423025
SA	BD	GO_cc	GOCC_SIDE_OF_MEMBRANE	517	9	BTN3A2:BTN2A2:BTN3A1:BTN3A3:BTN2A1:BTN1A1:NCAM1:FES:CD40	4.28e-06	0.000539581
SA	BD	GO_cc	GOCC_SIDE_OF_MEMBRANE	517	9	BTN3A2:BTN2A2:BTN3A1:BTN3A3:BTN2A1:BTN1A1:NCAM1:FES:CD40	4.94e-06	0.000622882
SA	BD	GO_mf	GOMF_CHROMATIN_DNA_BINDING	113	4	HIST1H1E:HIST1H1D:HMGN4:HIST1H1B	0.000169634	0.0429415
SA	BD	GO_mf	GOMF_CHROMATIN_DNA_BINDING	113	4	HIST1H1E:HIST1H1D:HMGN4:HIST1H1B	0.000181098	0.0458437
SI	BMI	GO_mf	GOMF_DNA_BINDING_TRANSCRIPTION_FACTOR_ACTIVITY	1171	10	ZKSCAN8:ZSCAN9:ZSCAN31:ZKSCAN3:ZSCAN23:MAFK:TRPS1:DACH1:TBX6:ZNF646	3.07e-05	0.018106
SI	DSN	GO_mf	GOMF_GTPASE_ACTIVATING_PROTEIN_BINDING	14	3	GAPVD1:ARL3:FMNL1	2.03e-06	0.00358927
SA	BMI	GO_mf	GOMF_NUCLEOSOMAL_DNA_BINDING	38	4	HIST1H1E:HIST1H1D:HMGN4:HIST1H1B	3.95e-06	0.00139918
SA	BD	GO_mf	GOMF_NUCLEOSOMAL_DNA_BINDING	38	4	HIST1H1E:HIST1H1D:HMGN4:HIST1H1B	2.23e-06	0.000789911
SA	BD	GO_mf	GOMF_NUCLEOSOMAL_DNA_BINDING	38	4	HIST1H1E:HIST1H1D:HMGN4:HIST1H1B	2.39e-06	0.000845381
SA	SCZ	GO_mf	GOMF_NUCLEOSOMAL_DNA_BINDING	38	4	HIST1H1E:HIST1H1D:HMGN4:HIST1H1B	9.19e-05	0.0325669
SA	BMI	GO_mf	GOMF_NUCLEOSOME_BINDING	68	4	HIST1H1E:HIST1H1D:HMGN4:HIST1H1B	4.09e-05	0.0120724
SA	BD	GO_mf	GOMF_NUCLEOSOME_BINDING	68	4	HIST1H1E:HIST1H1D:HMGN4:HIST1H1B	2.33e-05	0.00687649
SA	BD	GO_mf	GOMF_NUCLEOSOME_BINDING	68	4	HIST1H1E:HIST1H1D:HMGN4:HIST1H1B	2.49e-05	0.00735209
SA	BMI	GO_mf	GOMF_PROTEIN_DIMERIZATION_ACTIVITY	993	14	DPYD:HIST2H4A:HIST2H4B:HIST1H2BA:HIST1H3A:HIST1H4A:HIST1H4B:HIST1H3B:HIST1H2AB:HIST1H3C:HIST1H4C:HIST1H2BC:HIST1H2BD:HIST1H2BE:HIST1H4D:HIST1H3D:HIST1H2AD:HIST1H2BF:HIST1H4E:HIST1H2BG:HIST1H2AE:HIST1H3E:HIST1H4F:HIST1H3F:HIST1H2BH:HIST1H3G:HIST1H2BI:HIST1H4H:HIST1H2BJ:HIST1H2AG:HIST1H2BK:HIST1H4I:HIST1H2AH:HIST1H2AI:HIST1H3H:HIST1H4J:HIST1H4K:HIST1H2AK:HIST1H2BN:HIST1H2AL:HIST1H3I:HIST1H4L:HIST1H3J:HIST1H2AM:HIST1H2BO:HIST4H4	5.59e-07	0.000247791
SA	BD	GO_mf	GOMF_PROTEIN_DIMERIZATION_ACTIVITY	993	15	HIST2H4A:HIST2H4B:HIST1H2BA:HIST1H3A:HIST1H4A:HIST1H4B:HIST1H3B:HIST1H2AB:HIST1H3C:HIST1H4C:HIST1H2BC:HIST1H2BD:HIST1H2BE:HIST1H4D:HIST1H3D:HIST1H2AD:HIST1H2BF:HIST1H4E:HIST1H2BG:HIST1H2AE:HIST1H3E:HIST1H4F:HIST1H3F:HIST1H2BH:HIST1H3G:HIST1H2BI:HIST1H4H:HIST1H2BJ:HIST1H2AG:HIST1H2BK:HIST1H4I:HIST1H2AH:HIST1H2BL:HIST1H2AI:HIST1H3H:HIST1H2BM:HIST1H4J:HIST1H4K:HIST1H2AK:HIST1H2BN:HIST1H2AL:HIST1H3I:HIST1H4L:HIST1H3J:HIST1H2AM:HIST1H2BO:HIST4H4	1.07e-08	4.74e-06
SA	BD	GO_mf	GOMF_PROTEIN_DIMERIZATION_ACTIVITY	993	15	HIST2H4A:HIST2H4B:HIST1H2BA:HIST1H3A:HIST1H4A:HIST1H4B:HIST1H3B:HIST1H2AB:HIST1H3C:HIST1H4C:HIST1H2BC:HIST1H2BD:HIST1H2BE:HIST1H4D:HIST1H3D:HIST1H2AD:HIST1H2BF:HIST1H4E:HIST1H2BG:HIST1H2AE:HIST1H3E:HIST1H4F:HIST1H3F:HIST1H2BH:HIST1H3G:HIST1H2BI:HIST1H4H:HIST1H2BJ:HIST1H2AG:HIST1H2BK:HIST1H4I:HIST1H2AH:HIST1H2BL:HIST1H2AI:HIST1H3H:HIST1H2BM:HIST1H4J:HIST1H4K:HIST1H2AK:HIST1H2BN:HIST1H2AL:HIST1H3I:HIST1H4L:HIST1H3J:HIST1H2AM:HIST1H2BO:HIST4H4	1.37e-08	6.08e-06
SA	SCZ	GO_mf	GOMF_PROTEIN_DIMERIZATION_ACTIVITY	993	24	DPYD:HIST2H4A:HIST2H4B:TLR9:PCYT1A:HIST1H2BA:HIST1H3A:HIST1H4A:HIST1H4B:HIST1H3B:HIST1H2AB:HIST1H3C:HIST1H4C:HIST1H2BC:HIST1H2BD:HIST1H2BE:HIST1H4D:HIST1H3D:HIST1H2AD:HIST1H2BF:HIST1H4E:HIST1H2BG:HIST1H2AE:HIST1H3E:HIST1H4F:HIST1H3F:HIST1H2BH:HIST1H3G:HIST1H2BI:HIST1H4H:HIST1H2BJ:HIST1H2AG:HIST1H2BK:HIST1H4I:HIST1H2AH:HIST1H2BL:HIST1H2AI:HIST1H3H:HIST1H2BM:HIST1H4J:HIST1H4K:HIST1H2AK:HIST1H2BN:HIST1H2AL:HIST1H3I:HIST1H4L:HIST1H3J:HIST1H2AM:HIST1H2BO:PANK1:KIF20B:LRP4:SLC39A13:HIST4H4:TCF4:XBP1	1.32e-08	7.8e-06
SA	BMI	GO_mf	GOMF_PROTEIN_HETERODIMERIZATION_ACTIVITY	282	13	HIST2H4A:HIST2H4B:HIST1H2BA:HIST1H3A:HIST1H4A:HIST1H4B:HIST1H3B:HIST1H2AB:HIST1H3C:HIST1H4C:HIST1H2BC:HIST1H2BD:HIST1H2BE:HIST1H4D:HIST1H3D:HIST1H2AD:HIST1H2BF:HIST1H4E:HIST1H2BG:HIST1H2AE:HIST1H3E:HIST1H4F:HIST1H3F:HIST1H2BH:HIST1H3G:HIST1H2BI:HIST1H4H:HIST1H2BJ:HIST1H2AG:HIST1H2BK:HIST1H4I:HIST1H2AH:HIST1H2AI:HIST1H3H:HIST1H4J:HIST1H4K:HIST1H2AK:HIST1H2BN:HIST1H2AL:HIST1H3I:HIST1H4L:HIST1H3J:HIST1H2AM:HIST1H2BO:HIST4H4	1.01e-12	8.92e-10
SA	BD	GO_mf	GOMF_PROTEIN_HETERODIMERIZATION_ACTIVITY	282	15	HIST2H4A:HIST2H4B:HIST1H2BA:HIST1H3A:HIST1H4A:HIST1H4B:HIST1H3B:HIST1H2AB:HIST1H3C:HIST1H4C:HIST1H2BC:HIST1H2BD:HIST1H2BE:HIST1H4D:HIST1H3D:HIST1H2AD:HIST1H2BF:HIST1H4E:HIST1H2BG:HIST1H2AE:HIST1H3E:HIST1H4F:HIST1H3F:HIST1H2BH:HIST1H3G:HIST1H2BI:HIST1H4H:HIST1H2BJ:HIST1H2AG:HIST1H2BK:HIST1H4I:HIST1H2AH:HIST1H2BL:HIST1H2AI:HIST1H3H:HIST1H2BM:HIST1H4J:HIST1H4K:HIST1H2AK:HIST1H2BN:HIST1H2AL:HIST1H3I:HIST1H4L:HIST1H3J:HIST1H2AM:HIST1H2BO:HIST4H4	1.78e-16	1.57e-13
SA	BD	GO_mf	GOMF_PROTEIN_HETERODIMERIZATION_ACTIVITY	282	15	HIST2H4A:HIST2H4B:HIST1H2BA:HIST1H3A:HIST1H4A:HIST1H4B:HIST1H3B:HIST1H2AB:HIST1H3C:HIST1H4C:HIST1H2BC:HIST1H2BD:HIST1H2BE:HIST1H4D:HIST1H3D:HIST1H2AD:HIST1H2BF:HIST1H4E:HIST1H2BG:HIST1H2AE:HIST1H3E:HIST1H4F:HIST1H3F:HIST1H2BH:HIST1H3G:HIST1H2BI:HIST1H4H:HIST1H2BJ:HIST1H2AG:HIST1H2BK:HIST1H4I:HIST1H2AH:HIST1H2BL:HIST1H2AI:HIST1H3H:HIST1H2BM:HIST1H4J:HIST1H4K:HIST1H2AK:HIST1H2BN:HIST1H2AL:HIST1H3I:HIST1H4L:HIST1H3J:HIST1H2AM:HIST1H2BO:HIST4H4	2.34e-16	2.08e-13
SA	SCZ	GO_mf	GOMF_PROTEIN_HETERODIMERIZATION_ACTIVITY	282	17	HIST2H4A:HIST2H4B:HIST1H2BA:HIST1H3A:HIST1H4A:HIST1H4B:HIST1H3B:HIST1H2AB:HIST1H3C:HIST1H4C:HIST1H2BC:HIST1H2BD:HIST1H2BE:HIST1H4D:HIST1H3D:HIST1H2AD:HIST1H2BF:HIST1H4E:HIST1H2BG:HIST1H2AE:HIST1H3E:HIST1H4F:HIST1H3F:HIST1H2BH:HIST1H3G:HIST1H2BI:HIST1H4H:HIST1H2BJ:HIST1H2AG:HIST1H2BK:HIST1H4I:HIST1H2AH:HIST1H2BL:HIST1H2AI:HIST1H3H:HIST1H2BM:HIST1H4J:HIST1H4K:HIST1H2AK:HIST1H2BN:HIST1H2AL:HIST1H3I:HIST1H4L:HIST1H3J:HIST1H2AM:HIST1H2BO:HIST4H4:TCF4:XBP1	2.58e-12	2.29e-09
SA	DSN	GO_mf	GOMF_RNA_BINDING	1764	23	ELAVL4:PTBP2:WDR6:DALRD3:RBM6:TLR9:TWF2:MIRLET7G:MIR135A1:PINX1:TUT1:GANAB:NXF1:GCN1L1:RPLP0:RNU4-2:RNU4-1:POP5:KDM2B:RBM26:KPNA2:TNRC6B:PHF5A	3.86e-05	0.0341773
SI	BMI	GO_mf	GOMF_RNA_POLYMERASE_II_TRANSCRIPTION_REGULATORY_REGION_SEQUENCE_SPECIFIC_DNA_BINDING	1215	10	ZKSCAN8:ZSCAN9:ZSCAN31:ZKSCAN3:ZSCAN23:MAFK:TRPS1:DACH1:TBX6:ZNF646	4.2e-05	0.0185854
SI	BMI	GO_mf	GOMF_SEQUENCE_SPECIFIC_DNA_BINDING	1503	12	ZKSCAN8:ZSCAN9:PGBD1:ZSCAN31:ZKSCAN3:ZSCAN23:MAFK:TRPS1:DACH1:TBX6:FBXL19:ZNF646	8.14e-06	0.014417
SA	BMI	GO_mf	GOMF_STRUCTURAL_CONSTITUENT_OF_CHROMATIN	52	16	HIST2H4A:HIST2H4B:HIST1H2BA:HIST1H3A:HIST1H4A:HIST1H4B:HIST1H3B:HIST1H2AB:HIST1H3C:HIST1H4C:HIST1H2BC:HIST1H1E:HIST1H2BD:HIST1H2BE:HIST1H4D:HIST1H3D:HIST1H2AD:HIST1H2BF:HIST1H4E:HIST1H2BG:HIST1H2AE:HIST1H3E:HIST1H1D:HIST1H4F:HIST1H3F:HIST1H2BH:HIST1H3G:HIST1H2BI:HIST1H4H:HIST1H2BJ:HIST1H2AG:HIST1H2BK:HIST1H4I:HIST1H2AH:HIST1H2AI:HIST1H3H:HIST1H4J:HIST1H4K:HIST1H2AK:HIST1H2BN:HIST1H2AL:HIST1H1B:HIST1H3I:HIST1H4L:HIST1H3J:HIST1H2AM:HIST1H2BO:HIST4H4	2.22e-29	3.94e-26
SA	BD	GO_mf	GOMF_STRUCTURAL_CONSTITUENT_OF_CHROMATIN	52	18	HIST2H4A:HIST2H4B:HIST1H2BA:HIST1H3A:HIST1H4A:HIST1H4B:HIST1H3B:HIST1H2AB:HIST1H3C:HIST1H4C:HIST1H2BC:HIST1H1E:HIST1H2BD:HIST1H2BE:HIST1H4D:HIST1H3D:HIST1H2AD:HIST1H2BF:HIST1H4E:HIST1H2BG:HIST1H2AE:HIST1H3E:HIST1H1D:HIST1H4F:HIST1H3F:HIST1H2BH:HIST1H3G:HIST1H2BI:HIST1H4H:HIST1H2BJ:HIST1H2AG:HIST1H2BK:HIST1H4I:HIST1H2AH:HIST1H2BL:HIST1H2AI:HIST1H3H:HIST1H2BM:HIST1H4J:HIST1H4K:HIST1H2AK:HIST1H2BN:HIST1H2AL:HIST1H1B:HIST1H3I:HIST1H4L:HIST1H3J:HIST1H2AM:HIST1H2BO:HIST4H4	2.16e-35	3.83e-32
SA	BD	GO_mf	GOMF_STRUCTURAL_CONSTITUENT_OF_CHROMATIN	52	18	HIST2H4A:HIST2H4B:HIST1H2BA:HIST1H3A:HIST1H4A:HIST1H4B:HIST1H3B:HIST1H2AB:HIST1H3C:HIST1H4C:HIST1H2BC:HIST1H1E:HIST1H2BD:HIST1H2BE:HIST1H4D:HIST1H3D:HIST1H2AD:HIST1H2BF:HIST1H4E:HIST1H2BG:HIST1H2AE:HIST1H3E:HIST1H1D:HIST1H4F:HIST1H3F:HIST1H2BH:HIST1H3G:HIST1H2BI:HIST1H4H:HIST1H2BJ:HIST1H2AG:HIST1H2BK:HIST1H4I:HIST1H2AH:HIST1H2BL:HIST1H2AI:HIST1H3H:HIST1H2BM:HIST1H4J:HIST1H4K:HIST1H2AK:HIST1H2BN:HIST1H2AL:HIST1H1B:HIST1H3I:HIST1H4L:HIST1H3J:HIST1H2AM:HIST1H2BO:HIST4H4	3.08e-35	5.46e-32
SA	NEU	GO_mf	GOMF_STRUCTURAL_CONSTITUENT_OF_CHROMATIN	52	6	HIST2H4A:HIST2H4B:HIST1H3A:HIST1H4A:HIST1H4B:HIST1H3B:HIST1H3C:HIST1H4C:HIST1H4D:HIST1H3D:HIST1H4E:HIST1H3E:HIST1H4F:HIST1H3F:HIST1H3G:HIST1H4H:HIST1H2AG:HIST1H4I:HIST1H2AH:HIST1H2BL:HIST1H2AI:HIST1H3H:HIST1H2BM:HIST1H4J:HIST1H4K:HIST1H2AK:HIST1H2AL:HIST1H1B:HIST1H3I:HIST1H4L:HIST1H3J:HIST1H2AM:HIST4H4	1.74e-07	0.000308546
SA	SCZ	GO_mf	GOMF_STRUCTURAL_CONSTITUENT_OF_CHROMATIN	52	18	HIST2H4A:HIST2H4B:HIST1H2BA:HIST1H3A:HIST1H4A:HIST1H4B:HIST1H3B:HIST1H2AB:HIST1H3C:HIST1H4C:HIST1H2BC:HIST1H1E:HIST1H2BD:HIST1H2BE:HIST1H4D:HIST1H3D:HIST1H2AD:HIST1H2BF:HIST1H4E:HIST1H2BG:HIST1H2AE:HIST1H3E:HIST1H1D:HIST1H4F:HIST1H3F:HIST1H2BH:HIST1H3G:HIST1H2BI:HIST1H4H:HIST1H2BJ:HIST1H2AG:HIST1H2BK:HIST1H4I:HIST1H2AH:HIST1H2BL:HIST1H2AI:HIST1H3H:HIST1H2BM:HIST1H4J:HIST1H4K:HIST1H2AK:HIST1H2BN:HIST1H2AL:HIST1H1B:HIST1H3I:HIST1H4L:HIST1H3J:HIST1H2AM:HIST1H2BO:HIST4H4	2.67e-27	4.74e-24
SI	BD	GO_mf	GOMF_STRUCTURAL_CONSTITUENT_OF_CHROMATIN	52	6	HIST2H4A:HIST2H4B:HIST1H3A:HIST1H4A:HIST1H4B:HIST1H3B:HIST1H3C:HIST1H4C:HIST1H4D:HIST1H3D:HIST1H4E:HIST1H3E:HIST1H4F:HIST1H3F:HIST1H3G:HIST1H4H:HIST1H2AG:HIST1H4I:HIST1H2AH:HIST1H2BL:HIST1H2AI:HIST1H3H:HIST1H2BM:HIST1H4J:HIST1H4K:HIST1H2AK:HIST1H2AL:HIST1H1B:HIST1H3I:HIST1H4L:HIST1H3J:HIST1H2AM:HIST4H4	1.24e-09	2.19e-06
SI	NEU	GO_mf	GOMF_STRUCTURAL_CONSTITUENT_OF_CHROMATIN	52	6	HIST2H4A:HIST2H4B:HIST1H3A:HIST1H4A:HIST1H4B:HIST1H3B:HIST1H3C:HIST1H4C:HIST1H4D:HIST1H3D:HIST1H4E:HIST1H3E:HIST1H4F:HIST1H3F:HIST1H3G:HIST1H4H:HIST1H2AG:HIST1H4I:HIST1H2AH:HIST1H2BL:HIST1H2AI:HIST1H3H:HIST1H2BM:HIST1H4J:HIST1H4K:HIST1H2AK:HIST1H2AL:HIST1H1B:HIST1H3I:HIST1H4L:HIST1H3J:HIST1H2AM:HIST4H4	3.77e-07	0.000667629
SI	RISK	GO_mf	GOMF_STRUCTURAL_CONSTITUENT_OF_CHROMATIN	52	6	HIST2H4A:HIST2H4B:HIST1H3A:HIST1H4A:HIST1H4B:HIST1H3B:HIST1H3C:HIST1H4C:HIST1H4D:HIST1H3D:HIST1H4E:HIST1H3E:HIST1H4F:HIST1H3F:HIST1H3G:HIST1H4H:HIST1H2AG:HIST1H4I:HIST1H2AH:HIST1H2BL:HIST1H2AI:HIST1H3H:HIST1H2BM:HIST1H4J:HIST1H4K:HIST1H2AK:HIST1H2AL:HIST1H1B:HIST1H3I:HIST1H4L:HIST1H3J:HIST1H2AM:HIST4H4	1.09e-09	1.94e-06
SI	SCZ	GO_mf	GOMF_STRUCTURAL_CONSTITUENT_OF_CHROMATIN	52	6	HIST2H4A:HIST2H4B:HIST1H3A:HIST1H4A:HIST1H4B:HIST1H3B:HIST1H3C:HIST1H4C:HIST1H4D:HIST1H3D:HIST1H4E:HIST1H3E:HIST1H4F:HIST1H3F:HIST1H3G:HIST1H4H:HIST1H2AG:HIST1H4I:HIST1H2AH:HIST1H2BL:HIST1H2AI:HIST1H3H:HIST1H2BM:HIST1H4J:HIST1H4K:HIST1H2AK:HIST1H2AL:HIST1H1B:HIST1H3I:HIST1H4L:HIST1H3J:HIST1H2AM:HIST4H4	1.01e-07	0.000179385
SA	BMI	GO_mf	GOMF_STRUCTURAL_MOLECULE_ACTIVITY	712	16	HIST2H4A:HIST2H4B:HIST1H2BA:HIST1H3A:HIST1H4A:HIST1H4B:HIST1H3B:HIST1H2AB:HIST1H3C:HIST1H4C:HIST1H2BC:HIST1H1E:HIST1H2BD:HIST1H2BE:HIST1H4D:HIST1H3D:HIST1H2AD:HIST1H2BF:HIST1H4E:HIST1H2BG:HIST1H2AE:HIST1H3E:HIST1H1D:HIST1H4F:HIST1H3F:HIST1H2BH:HIST1H3G:HIST1H2BI:HIST1H4H:HIST1H2BJ:HIST1H2AG:HIST1H2BK:HIST1H4I:HIST1H2AH:HIST1H2AI:HIST1H3H:HIST1H4J:HIST1H4K:HIST1H2AK:HIST1H2BN:HIST1H2AL:HIST1H1B:HIST1H3I:HIST1H4L:HIST1H3J:HIST1H2AM:HIST1H2BO:HIST4H4	9.74e-11	5.75e-08
SA	BD	GO_mf	GOMF_STRUCTURAL_MOLECULE_ACTIVITY	712	18	HIST2H4A:HIST2H4B:HIST1H2BA:HIST1H3A:HIST1H4A:HIST1H4B:HIST1H3B:HIST1H2AB:HIST1H3C:HIST1H4C:HIST1H2BC:HIST1H1E:HIST1H2BD:HIST1H2BE:HIST1H4D:HIST1H3D:HIST1H2AD:HIST1H2BF:HIST1H4E:HIST1H2BG:HIST1H2AE:HIST1H3E:HIST1H1D:HIST1H4F:HIST1H3F:HIST1H2BH:HIST1H3G:HIST1H2BI:HIST1H4H:HIST1H2BJ:HIST1H2AG:HIST1H2BK:HIST1H4I:HIST1H2AH:HIST1H2BL:HIST1H2AI:HIST1H3H:HIST1H2BM:HIST1H4J:HIST1H4K:HIST1H2AK:HIST1H2BN:HIST1H2AL:HIST1H1B:HIST1H3I:HIST1H4L:HIST1H3J:HIST1H2AM:HIST1H2BO:HIST4H4	4.8e-14	2.83e-11
SA	BD	GO_mf	GOMF_STRUCTURAL_MOLECULE_ACTIVITY	712	18	HIST2H4A:HIST2H4B:HIST1H2BA:HIST1H3A:HIST1H4A:HIST1H4B:HIST1H3B:HIST1H2AB:HIST1H3C:HIST1H4C:HIST1H2BC:HIST1H1E:HIST1H2BD:HIST1H2BE:HIST1H4D:HIST1H3D:HIST1H2AD:HIST1H2BF:HIST1H4E:HIST1H2BG:HIST1H2AE:HIST1H3E:HIST1H1D:HIST1H4F:HIST1H3F:HIST1H2BH:HIST1H3G:HIST1H2BI:HIST1H4H:HIST1H2BJ:HIST1H2AG:HIST1H2BK:HIST1H4I:HIST1H2AH:HIST1H2BL:HIST1H2AI:HIST1H3H:HIST1H2BM:HIST1H4J:HIST1H4K:HIST1H2AK:HIST1H2BN:HIST1H2AL:HIST1H1B:HIST1H3I:HIST1H4L:HIST1H3J:HIST1H2AM:HIST1H2BO:HIST4H4	6.67e-14	3.94e-11
SA	SCZ	GO_mf	GOMF_STRUCTURAL_MOLECULE_ACTIVITY	712	20	HIST2H4A:HIST2H4B:EMILIN1:TUBA4B:HIST1H2BA:HIST1H3A:HIST1H4A:HIST1H4B:HIST1H3B:HIST1H2AB:HIST1H3C:HIST1H4C:HIST1H2BC:HIST1H1E:HIST1H2BD:HIST1H2BE:HIST1H4D:HIST1H3D:HIST1H2AD:HIST1H2BF:HIST1H4E:HIST1H2BG:HIST1H2AE:HIST1H3E:HIST1H1D:HIST1H4F:HIST1H3F:HIST1H2BH:HIST1H3G:HIST1H2BI:HIST1H4H:HIST1H2BJ:HIST1H2AG:HIST1H2BK:HIST1H4I:HIST1H2AH:HIST1H2BL:HIST1H2AI:HIST1H3H:HIST1H2BM:HIST1H4J:HIST1H4K:HIST1H2AK:HIST1H2BN:HIST1H2AL:HIST1H1B:HIST1H3I:HIST1H4L:HIST1H3J:HIST1H2AM:HIST1H2BO:HIST4H4	2.13e-08	9.42e-06
SI	BMI	GO_mf	GOMF_TRANSCRIPTION_REGULATOR_ACTIVITY	1640	12	ZKSCAN8:ZSCAN9:ZSCAN31:ZKSCAN3:ZSCAN23:MAFK:TRPS1:DACH1:TBX6:FBXL19:ZNF646:KAT8	1.96e-05	0.0173789
SA	DSN	GO_mf	GOMF_U6_SNRNA_BINDING	13	3	TUT1:RNU4-2:RNU4-1	3.82e-05	0.0341773
SA	ESMK	TF_targets	GR_Q6	270	6	ELAVL4:IKZF2:QRICH1:PDE2A:NCAM1:FES	0.000524695	0.0187055
SA	ESMK	TF_targets	GRE_C	124	4	ELAVL4:NDUFS1:IKZF2:LSAMP	0.00120358	0.0371667
SI	ESMK	Immunologic_signatures	GSE1432_CTRL_VS_IFNG_6H_MICROGLIA_UP	194	5	PHTF1:PTPN22:NCKIPSD:TRIM8:ARL3	6.28e-06	0.0327841
SA	DSN	Immunologic_signatures	GSE21546_ELK1_KO_VS_SAP1A_KO_AND_ELK1_KO_ANTI_CD3_STIM_DP_THYMOCYTES_UP	195	8	ALS2:QRICH1:HYAL2:SCAI:RABEPK:SIRT4:POP5:TAB1	8.72e-06	0.0454988
SA	MSCP	Immunologic_signatures	GSE24814_STAT5_KO_VS_WT_PRE_BCELL_DN	189	5	DPYD:GPX1:PPP6C:RABEPK:BPTF	4.72e-06	0.0246527
SA	MSCP	Immunologic_signatures	GSE24814_STAT5_KO_VS_WT_PRE_BCELL_DN	189	5	DPYD:GPX1:PPP6C:RABEPK:BPTF	4.72e-06	0.0246527
SA	BD	Immunologic_signatures	GSE29618_MONOCYTE_VS_MDC_DAY7_FLU_VACCINE_DN	174	6	HIST1H1E:HIST1H2BD:HIST1H2BH:HIST1H2AJ:HIST1H2BM:HIST1H1B	4.21e-06	0.00644275
SA	BD	Immunologic_signatures	GSE29618_MONOCYTE_VS_MDC_DAY7_FLU_VACCINE_DN	174	6	HIST1H1E:HIST1H2BD:HIST1H2BH:HIST1H2AJ:HIST1H2BM:HIST1H1B	4.65e-06	0.00677931
SA	BD	Immunologic_signatures	GSE29618_MONOCYTE_VS_MDC_DN	172	5	HIST1H2BD:HIST1H1D:HIST1H2BH:HIST1H2AJ:HIST1H1B	6.34e-05	0.0472913
SA	BMI	Immunologic_signatures	GSE41176_WT_VS_TAK1_KO_ANTI_IGM_STIM_BCELL_24H_DN	186	6	DPYD:HIST1H2BC:HIST1H2BD:HIST1H2BE:HIST1H2BF:HIST1H2BG:HIST1H2BI:HIST1H2BJ:HIST1H2BK:HIST1H2BN	1.42e-05	0.0304132
SA	BD	Immunologic_signatures	GSE41176_WT_VS_TAK1_KO_ANTI_IGM_STIM_BCELL_24H_DN	186	7	HIST1H2BC:HIST1H2BD:HIST1H2BE:HIST1H2BF:HIST1H2BG:HIST1H2BI:HIST1H2BJ:HIST1H2BK:HIST1H2BL:HIST1H2BM:HIST1H2BN	3.49e-07	0.000911657
SA	BD	Immunologic_signatures	GSE41176_WT_VS_TAK1_KO_ANTI_IGM_STIM_BCELL_24H_DN	186	7	HIST1H2BC:HIST1H2BD:HIST1H2BE:HIST1H2BF:HIST1H2BG:HIST1H2BI:HIST1H2BJ:HIST1H2BK:HIST1H2BL:HIST1H2BM:HIST1H2BN	3.93e-07	0.00102539
SA	SCZ	Immunologic_signatures	GSE41176_WT_VS_TAK1_KO_ANTI_IGM_STIM_BCELL_24H_DN	186	11	DPYD:CNPPD1:ATG9A:HIST1H2BC:HIST1H2BD:HIST1H2BE:HIST1H2BF:HIST1H2BG:HIST1H2BI:HIST1H2BJ:HIST1H2BK:HIST1H2BL:HIST1H2BM:HIST1H2BN:CKAP5	2.65e-08	0.000138328
SA	BD	Immunologic_signatures	GSE43260_BTLA_POS_VS_NEG_INTRATUMORAL_CD8_TCELL_DN	181	6	HIST1H2BC:HIST1H2BD:HIST1H2BE:HIST1H2BF:HIST1H2BG:HIST1H2BI:HIST1H2BK:HIST1H2BL:HIST1H2BM:HIST1H2BN	5.29e-06	0.00644275
SA	BD	Immunologic_signatures	GSE43260_BTLA_POS_VS_NEG_INTRATUMORAL_CD8_TCELL_DN	181	6	HIST1H2BC:HIST1H2BD:HIST1H2BE:HIST1H2BF:HIST1H2BG:HIST1H2BI:HIST1H2BK:HIST1H2BL:HIST1H2BM:HIST1H2BN	5.84e-06	0.00677931
SA	BMI	Immunologic_signatures	GSE9650_NAIVE_VS_EXHAUSTED_CD8_TCELL_DN	193	6	TCTA:RNF123:HIST1H3A:HIST1H3B:HIST1H3C:HIST1H1E:HIST1H2BD:HIST1H3D:HIST1H3E:HIST1H3F:HIST1H3G:HIST1H3H:HIST1H1B:HIST1H3I:HIST1H3J	1.75e-05	0.0304132
SI	CPD	Immunologic_signatures	GSE9988_ANTI_TREM1_VS_LOW_LPS_MONOCYTE_UP	190	5	ORAI3:HSD3B7:STX4:ZNF668:VKORC1	1.34e-06	0.00697876
SA	BD	TF_targets	GTF2A2_TARGET_GENES	476	7	HIST1H2AB:HIST1H2BC:HIST1H1E:HIST1H2BE:HIST1H2BF:HIST1H2BG:HIST1H2AE:HIST1H2BI:HIST1H2BJ:HIST1H2BO:ZSCAN16-AS1:ZSCAN31	0.000155728	0.00578788
SA	BD	TF_targets	GTF2A2_TARGET_GENES	476	7	HIST1H2AB:HIST1H2BC:HIST1H1E:HIST1H2BE:HIST1H2BF:HIST1H2BG:HIST1H2AE:HIST1H2BI:HIST1H2BJ:HIST1H2BO:ZSCAN16-AS1:ZSCAN31	0.000173339	0.00644245
SA	BD	TF_targets	GTF2E2_TARGET_GENES	337	7	HIST1H1E:HIST1H2AD:HIST1H1D:HIST1H2BL:HIST1H2BO:ZSCAN16-AS1:ZSCAN9	1.77e-05	0.00088708
SA	BD	TF_targets	GTF2E2_TARGET_GENES	337	7	HIST1H1E:HIST1H2AD:HIST1H1D:HIST1H2BL:HIST1H2BO:ZSCAN16-AS1:ZSCAN9	1.98e-05	0.00096126
SA	SCZ	TF_targets	GTF2E2_TARGET_GENES	337	9	HIST1H1E:HIST1H2AD:HIST1H1D:HIST1H2BL:HIST1H2BO:ZSCAN16-AS1:ZSCAN9:ACP2:NR1H3	0.000280886	0.0115996
SA	RISK	GWAScatalog	Gut microbiota (beta diversity)	19	2	SOX7:PINX1	2.63e-05	0.00775621
SA	NEU	GWAScatalog	Gut microbiota (functional units)	50	4	RHOA:AMT:DAG1:BSN	9.49e-05	0.0102322
SA	BMI	Curated_gene_sets	HADDAD_B_LYMPHOCYTE_PROGENITOR	250	5	RBM6:HIST1H1E:HIST1H2BD:HIST1H2BH:BTN2A1	0.000700119	0.0473674
SA	DSN	GWAScatalog	Hand grip strength	124	5	SFMBT1:KDM2B:SEMA6D:BPTF:TNRC6B	0.00048975	0.0492533
SI	NEU	GWAScatalog	Hand grip strength	124	5	SFMBT1:MAD1L1:TRPS1:IGSF9B:SPPL2C	0.000584772	0.0479259
SI	SCZ	GWAScatalog	Hand grip strength	124	5	MAD1L1:TRPS1:IGSF9B:ABHD17C:SPPL2C	0.000210939	0.0194459
SI	ASD	GWAScatalog	Handedness (Left-handed vs. non-left-handed)	8	5	MAPT:STH:ARL17B:LRRC37A:LRRC37A2:ARL17A:WNT3	6.59e-14	1.46e-10
SI	ASD	GWAScatalog	Handedness (Left-handed vs. non-left-handed)	8	5	MAPT:STH:ARL17B:LRRC37A:LRRC37A2:ARL17A:WNT3	6.59e-14	1.46e-10
SI	DSN	GWAScatalog	Handedness (Left-handed vs. non-left-handed)	8	5	MAPT:STH:ARL17B:LRRC37A:LRRC37A2:ARL17A:WNT3	8.85e-13	1.96e-09
SI	NEU	GWAScatalog	Handedness (Left-handed vs. non-left-handed)	8	5	MAPT:STH:ARL17B:LRRC37A:LRRC37A2:ARL17A:WNT3	2.4e-10	1.33e-07
SI	SCZ	GWAScatalog	Handedness (Left-handed vs. non-left-handed)	8	5	MAPT:STH:ARL17B:LRRC37A:LRRC37A2:ARL17A:WNT3	7.82e-11	5.77e-08
SI	ASD	GWAScatalog	Handedness (left-handed vs. right-handed)	4	2	MAPT:WNT3	7.21e-06	0.00167984
SI	ASD	GWAScatalog	Handedness (left-handed vs. right-handed)	4	2	MAPT:WNT3	7.21e-06	0.00167984
SI	DSN	GWAScatalog	Handedness (left-handed vs. right-handed)	4	2	MAPT:WNT3	1.94e-05	0.00318298
SI	NEU	GWAScatalog	Handedness (left-handed vs. right-handed)	4	2	MAPT:WNT3	0.000173975	0.0174964
SI	SCZ	GWAScatalog	Handedness (left-handed vs. right-handed)	4	2	MAPT:WNT3	0.000111717	0.0117702
SI	ASD	GWAScatalog	Handedness (non-right-handed vs right-handed)	2	2	MAPT:WNT3	1.2e-06	0.000355123
SI	ASD	GWAScatalog	Handedness (non-right-handed vs right-handed)	2	2	MAPT:WNT3	1.2e-06	0.000355123
SI	DSN	GWAScatalog	Handedness (non-right-handed vs right-handed)	2	2	MAPT:WNT3	3.24e-06	0.000844511
SI	NEU	GWAScatalog	Handedness (non-right-handed vs right-handed)	2	2	MAPT:WNT3	2.92e-05	0.00356663
SI	SCZ	GWAScatalog	Handedness (non-right-handed vs right-handed)	2	2	MAPT:WNT3	1.87e-05	0.00306896
SI	ASD	GWAScatalog	Handedness (Right-handed vs. non-right-handed)	4	3	STH:ARL17B:LRRC37A:LRRC37A2:ARL17A	4.98e-09	3.67e-06
SI	ASD	GWAScatalog	Handedness (Right-handed vs. non-right-handed)	4	3	STH:ARL17B:LRRC37A:LRRC37A2:ARL17A	4.98e-09	3.67e-06
SI	DSN	GWAScatalog	Handedness (Right-handed vs. non-right-handed)	4	3	STH:ARL17B:LRRC37A:LRRC37A2:ARL17A	2.25e-08	1.25e-05
SI	NEU	GWAScatalog	Handedness (Right-handed vs. non-right-handed)	4	3	STH:ARL17B:LRRC37A:LRRC37A2:ARL17A	6.22e-07	0.000137523
SI	SCZ	GWAScatalog	Handedness (Right-handed vs. non-right-handed)	4	3	STH:ARL17B:LRRC37A:LRRC37A2:ARL17A	3.18e-07	9.4e-05
SA	BD	Curated_gene_sets	HASLINGER_B_CLL_WITH_6Q21_DELETION	16	3	HIST1H2BD:HIST1H2BM:HIST1H2BO	7.58e-06	0.000541269
SA	BD	Curated_gene_sets	HASLINGER_B_CLL_WITH_6Q21_DELETION	16	3	HIST1H2BD:HIST1H2BM:HIST1H2BO	7.98e-06	0.000569527
SA	BD	Chemical_and_Genetic_pertubation	HASLINGER_B_CLL_WITH_6Q21_DELETION	16	3	HIST1H2BD:HIST1H2BM:HIST1H2BO	7.58e-06	0.00322777
SA	BD	Chemical_and_Genetic_pertubation	HASLINGER_B_CLL_WITH_6Q21_DELETION	16	3	HIST1H2BD:HIST1H2BM:HIST1H2BO	7.98e-06	0.00339628
SA	SCZ	Curated_gene_sets	HASLINGER_B_CLL_WITH_6Q21_DELETION	16	3	HIST1H2BD:HIST1H2BM:HIST1H2BO	0.000126424	0.00873534
SA	SCZ	Chemical_and_Genetic_pertubation	HASLINGER_B_CLL_WITH_6Q21_DELETION	16	3	HIST1H2BD:HIST1H2BM:HIST1H2BO	0.000126424	0.0410611
SA	BMI	Cell_type_signature	HAY_BONE_MARROW_PRO_B	276	6	HIST1H2BH:HIST1H2AG:HIST1H2AH:HIST1H2AI:HIST1H2AK:HIST1H2BN:HIST1H2AL:HIST1H1B:HIST1H2AM:HIRIP3:KPNA2	0.000127592	0.0176502
SA	BD	Cell_type_signature	HE_LIM_SUN_FETAL_LUNG_C2_CYCLING_DC_CELL	1355	12	ST3GAL3:HIST1H3A:HIST1H3B:HIST1H2AB:HIST1H3C:HIST1H2BC:HIST1H2BE:HIST1H3D:HIST1H2BF:HIST1H2BG:HIST1H2AE:HIST1H3E:HIST1H3F:HIST1H2BH:HIST1H3G:HIST1H2BI:HMGN4:HIST1H2BJ:HIST1H2AG:HIST1H2AH:HIST1H2AI:HIST1H3H:HIST1H2AJ:HIST1H2AK:HIST1H2BN:HIST1H2AL:HIST1H1B:HIST1H3I:HIST1H3J:HIST1H2AM:VRK1	0.000105621	0.017533
SA	BMI	Cell_type_signature	HE_LIM_SUN_FETAL_LUNG_C2_PLATELET_CELL	362	7	PTBP2:HIST2H4A:HIST2H4B:FAM212A:HIST1H4A:HIST1H4B:HIST1H4C:HIST1H2BC:HIST1H2BE:HIST1H4D:HIST1H2BF:HIST1H4E:HIST1H2BG:HIST1H4F:HIST1H2BI:HIST1H4H:HIST1H2BJ:HIST1H2BK:HIST1H4I:HIST1H4J:HIST1H4K:HIST1H2BN:HIST1H4L:HIST4H4	7.1e-05	0.0117794
SA	BD	Cell_type_signature	HE_LIM_SUN_FETAL_LUNG_C2_PLATELET_CELL	362	6	HIST2H4A:HIST2H4B:HIST1H4A:HIST1H4B:HIST1H4C:HIST1H2BC:HIST1H2BE:HIST1H4D:HIST1H2BF:HIST1H4E:HIST1H2BG:HIST1H4F:HIST1H2BI:HIST1H4H:HIST1H2BJ:HIST1H2BK:HIST1H4I:HIST1H2AJ:HIST1H4J:HIST1H4K:HIST1H2BN:HIST1H4L:HIST4H4	0.000275547	0.0381174
SA	BD	Cell_type_signature	HE_LIM_SUN_FETAL_LUNG_C2_PLATELET_CELL	362	6	HIST2H4A:HIST2H4B:HIST1H4A:HIST1H4B:HIST1H4C:HIST1H2BC:HIST1H2BE:HIST1H4D:HIST1H2BF:HIST1H4E:HIST1H2BG:HIST1H4F:HIST1H2BI:HIST1H4H:HIST1H2BJ:HIST1H2BK:HIST1H4I:HIST1H2AJ:HIST1H4J:HIST1H4K:HIST1H2BN:HIST1H4L:HIST4H4	0.000251125	0.0416867
SA	BMI	Cell_type_signature	HE_LIM_SUN_FETAL_LUNG_C3_CYCLING_DEFINITIVE_ERYTHROBLAST	426	10	RNF123:HIST1H2AB:HIST1H2BC:HIST1H2BE:HIST1H2BF:HIST1H2BG:HIST1H2AE:HIST1H1D:HIST1H2BH:HIST1H2BI:HIST1H2BJ:HIST1H2AG:HIST1H2AH:HIST1H2AI:HIST1H2AK:HIST1H2BN:HIST1H2AL:HIST1H1B:HIST1H2AM:KPNA2	3.07e-07	0.00012725
SA	BD	Cell_type_signature	HE_LIM_SUN_FETAL_LUNG_C3_CYCLING_DEFINITIVE_ERYTHROBLAST	426	10	HIST1H2AB:HIST1H2BC:HIST1H2BE:HIST1H2BF:HIST1H2BG:HIST1H2AE:HIST1H1D:HIST1H2BH:HIST1H2BI:HIST1H2BJ:HIST1H2AG:HIST1H2AH:HIST1H2AI:HIST1H2AJ:HIST1H2AK:HIST1H2BN:HIST1H2AL:HIST1H1B:HIST1H2AM:VRK1	9.02e-08	1.87e-05
SA	BD	Cell_type_signature	HE_LIM_SUN_FETAL_LUNG_C3_CYCLING_DEFINITIVE_ERYTHROBLAST	426	9	HIST1H2AB:HIST1H2BC:HIST1H2BE:HIST1H2BF:HIST1H2BG:HIST1H2AE:HIST1H1D:HIST1H2BH:HIST1H2BI:HIST1H2BJ:HIST1H2AG:HIST1H2AH:HIST1H2AI:HIST1H2AJ:HIST1H2AK:HIST1H2BN:HIST1H2AL:HIST1H1B:HIST1H2AM	8.76e-07	0.00018169
SA	SCZ	Cell_type_signature	HE_LIM_SUN_FETAL_LUNG_C3_CYCLING_DEFINITIVE_ERYTHROBLAST	426	12	SLC6A9:HIST1H2AB:HIST1H2BC:HIST1H2BE:HIST1H2BF:HIST1H2BG:HIST1H2AE:HIST1H1D:HIST1H2BH:HIST1H2BI:HIST1H2BJ:HIST1H2AG:HIST1H2AH:HIST1H2AI:HIST1H2AJ:HIST1H2AK:HIST1H2BN:HIST1H2AL:HIST1H1B:HIST1H2AM:KIF20B:KREMEN1	1.6e-05	0.00443646
SA	BMI	Cell_type_signature	HE_LIM_SUN_FETAL_LUNG_C4_CYCLING_NK_CELL	647	13	PTBP2:HIST2H4A:HIST2H4B:HIST1H3A:HIST1H4A:HIST1H4B:HIST1H3B:HIST1H2AB:HIST1H3C:HIST1H4C:HIST1H2BC:HIST1H2BE:HIST1H4D:HIST1H3D:HIST1H2BF:HIST1H4E:HIST1H2BG:HIST1H2AE:HIST1H3E:HIST1H4F:HIST1H3F:HIST1H2BH:HIST1H3G:HIST1H2BI:HIST1H4H:HIST1H2BJ:HIST1H2AG:HIST1H4I:HIST1H2AH:HIST1H2AI:HIST1H3H:HIST1H4J:HIST1H4K:HIST1H2AK:HIST1H2BN:HIST1H2AL:HIST1H1B:HIST1H3I:HIST1H4L:HIST1H3J:HIST1H2AM:HIST4H4:HIRIP3:C17orf58:KPNA2	2.64e-08	2.19e-05
SA	BD	Cell_type_signature	HE_LIM_SUN_FETAL_LUNG_C4_CYCLING_NK_CELL	647	12	HIST2H4A:HIST2H4B:HIST1H3A:HIST1H4A:HIST1H4B:HIST1H3B:HIST1H2AB:HIST1H3C:HIST1H4C:HIST1H2BC:HIST1H2BE:HIST1H4D:HIST1H3D:HIST1H2BF:HIST1H4E:HIST1H2BG:HIST1H2AE:HIST1H3E:HIST1H4F:HIST1H3F:HIST1H2BH:HIST1H3G:HIST1H2BI:HIST1H4H:HIST1H2BJ:HIST1H2AG:HIST1H4I:HIST1H2AH:HIST1H2BL:HIST1H2AI:HIST1H3H:HIST1H2AJ:HIST1H4J:HIST1H4K:HIST1H2AK:HIST1H2BN:HIST1H2AL:HIST1H1B:HIST1H3I:HIST1H4L:HIST1H3J:HIST1H2AM:HIST4H4:VRK1	5.34e-08	1.48e-05
SA	BD	Cell_type_signature	HE_LIM_SUN_FETAL_LUNG_C4_CYCLING_NK_CELL	647	11	HIST2H4A:HIST2H4B:HIST1H3A:HIST1H4A:HIST1H4B:HIST1H3B:HIST1H2AB:HIST1H3C:HIST1H4C:HIST1H2BC:HIST1H2BE:HIST1H4D:HIST1H3D:HIST1H2BF:HIST1H4E:HIST1H2BG:HIST1H2AE:HIST1H3E:HIST1H4F:HIST1H3F:HIST1H2BH:HIST1H3G:HIST1H2BI:HIST1H4H:HIST1H2BJ:HIST1H2AG:HIST1H4I:HIST1H2AH:HIST1H2BL:HIST1H2AI:HIST1H3H:HIST1H2AJ:HIST1H4J:HIST1H4K:HIST1H2AK:HIST1H2BN:HIST1H2AL:HIST1H1B:HIST1H3I:HIST1H4L:HIST1H3J:HIST1H2AM:HIST4H4	4.08e-07	0.000112959
SA	SCZ	Cell_type_signature	HE_LIM_SUN_FETAL_LUNG_C4_CYCLING_NK_CELL	647	16	PTBP2:HIST2H4A:HIST2H4B:SFMBT1:HIST1H3A:HIST1H4A:HIST1H4B:HIST1H3B:HIST1H2AB:HIST1H3C:HIST1H4C:HIST1H2BC:HIST1H2BE:HIST1H4D:HIST1H3D:HIST1H2BF:HIST1H4E:HIST1H2BG:HIST1H2AE:HIST1H3E:HIST1H4F:HIST1H3F:HIST1H2BH:HIST1H3G:HIST1H2BI:HIST1H4H:HIST1H2BJ:HIST1H2AG:HIST1H4I:HIST1H2AH:HIST1H2BL:HIST1H2AI:HIST1H3H:HIST1H2AJ:HIST1H4J:HIST1H4K:HIST1H2AK:HIST1H2BN:HIST1H2AL:HIST1H1B:HIST1H3I:HIST1H4L:HIST1H3J:HIST1H2AM:KIF20B:CKAP5:HIST4H4:HIRIP3	3.16e-06	0.00197121
SI	BD	Cell_type_signature	HE_LIM_SUN_FETAL_LUNG_C4_CYCLING_NK_CELL	647	8	MAGOH:HIST2H4A:HIST2H4B:HIST1H3A:HIST1H4A:HIST1H4B:HIST1H3B:HIST1H3C:HIST1H4C:HIST1H4D:HIST1H3D:HIST1H4E:HIST1H3E:HIST1H4F:HIST1H3F:HIST1H3G:HIST1H4H:HIST1H2AG:HIST1H4I:HIST1H2AH:HIST1H2BL:HIST1H2AI:HIST1H3H:HIST1H2AJ:HIST1H4J:HIST1H4K:HIST1H2AK:HIST1H2AL:HIST1H1B:HIST1H3I:HIST1H4L:HIST1H3J:HIST1H2AM:MAGOHB:HIST4H4:SNTB2	5.86e-05	0.0486131
SI	NEU	Cell_type_signature	HE_LIM_SUN_FETAL_LUNG_C4_CYCLING_NK_CELL	647	13	MAGOH:PTBP2:HIST2H4A:HIST2H4B:HAT1:POC1A:SFMBT1:HIST1H3A:HIST1H4A:HIST1H4B:HIST1H3B:HIST1H3C:HIST1H4C:HIST1H4D:HIST1H3D:HIST1H4E:HIST1H3E:HIST1H4F:HIST1H3F:HIST1H3G:HIST1H4H:HIST1H2AG:HIST1H4I:HIST1H2AH:HIST1H2BL:HIST1H2AI:HIST1H3H:HIST1H2AJ:HIST1H4J:HIST1H4K:HIST1H2AK:HIST1H2AL:HIST1H1B:HIST1H3I:HIST1H4L:HIST1H3J:HIST1H2AM:TIMM10:MAGOHB:HIST4H4:C17orf58	5.23e-05	0.0433892
SA	BMI	Cell_type_signature	HE_LIM_SUN_FETAL_LUNG_C4_CYCLING_T_CELL	880	11	WDR6:HIST1H3A:HIST1H3B:HIST1H2AB:HIST1H3C:HIST1H2BC:HIST1H2BE:HIST1H3D:HIST1H2BF:HIST1H2BG:HIST1H2AE:HIST1H3E:HIST1H3F:HIST1H2BH:HIST1H3G:HIST1H2BI:HIST1H2BJ:HIST1H2AG:HIST1H2AH:HIST1H2AI:HIST1H3H:HIST1H2AK:HIST1H2BN:HIST1H2AL:HIST1H1B:HIST1H3I:HIST1H3J:HIST1H2AM:HIRIP3:KPNA2	3.25e-05	0.00673395
SA	BD	Cell_type_signature	HE_LIM_SUN_FETAL_LUNG_C4_CYCLING_T_CELL	880	14	ST3GAL3:HIST1H3A:HIST1H3B:HIST1H2AB:HIST1H3C:HIST1H2BC:HIST1H2BE:HIST1H3D:HIST1H2BF:HIST1H2BG:HIST1H2AE:HIST1H3E:HIST1H3F:HIST1H2BH:HIST1H3G:HIST1H2BI:HIST1H2BJ:HIST1H2AG:HIST1H2AH:HIST1H2BL:HIST1H2AI:HIST1H3H:HIST1H2AJ:HIST1H2BM:HIST1H2AK:HIST1H2BN:HIST1H2AL:HIST1H1B:HIST1H3I:HIST1H3J:HIST1H2AM:VRK1:BCL11B	2.4e-08	9.94e-06
SA	BD	Cell_type_signature	HE_LIM_SUN_FETAL_LUNG_C4_CYCLING_T_CELL	880	13	ST3GAL3:HIST1H3A:HIST1H3B:HIST1H2AB:HIST1H3C:HIST1H2BC:HIST1H2BE:HIST1H3D:HIST1H2BF:HIST1H2BG:HIST1H2AE:HIST1H3E:HIST1H3F:HIST1H2BH:HIST1H3G:HIST1H2BI:HIST1H2BJ:HIST1H2AG:HIST1H2AH:HIST1H2BL:HIST1H2AI:HIST1H3H:HIST1H2AJ:HIST1H2BM:HIST1H2AK:HIST1H2BN:HIST1H2AL:HIST1H1B:HIST1H3I:HIST1H3J:HIST1H2AM:BCL11B	1.57e-07	6.5e-05
SA	SCZ	Cell_type_signature	HE_LIM_SUN_FETAL_LUNG_C4_CYCLING_T_CELL	880	16	ST3GAL3:HIST1H3A:HIST1H3B:HIST1H2AB:HIST1H3C:HIST1H2BC:HIST1H2BE:HIST1H3D:HIST1H2BF:HIST1H2BG:HIST1H2AE:HIST1H3E:HIST1H3F:HIST1H2BH:HIST1H3G:HIST1H2BI:HIST1H2BJ:HIST1H2AG:HIST1H2AH:HIST1H2BL:HIST1H2AI:HIST1H3H:HIST1H2AJ:HIST1H2BM:HIST1H2AK:HIST1H2BN:HIST1H2AL:HIST1H1B:HIST1H3I:HIST1H3J:HIST1H2AM:KIF20B:CKAP5:BCL11B:HIRIP3	0.000131253	0.027235
SA	BMI	Cell_type_signature	HE_LIM_SUN_FETAL_LUNG_C5_PRO_B_CELL	445	9	HIST2H4A:HIST2H4B:HIST1H3A:HIST1H4A:HIST1H4B:HIST1H3B:HIST1H2AB:HIST1H3C:HIST1H4C:HIST1H4D:HIST1H3D:HIST1H4E:HIST1H2AE:HIST1H3E:HIST1H4F:HIST1H3F:HIST1H2BH:HIST1H3G:HIST1H4H:HIST1H2BJ:HIST1H2AG:HIST1H4I:HIST1H2AH:HIST1H2AI:HIST1H3H:HIST1H4J:HIST1H4K:HIST1H2AK:HIST1H2BN:HIST1H2AL:HIST1H1B:HIST1H3I:HIST1H4L:HIST1H3J:HIST1H2AM:HIST4H4:HIRIP3	4.25e-06	0.00117713
SA	BD	Cell_type_signature	HE_LIM_SUN_FETAL_LUNG_C5_PRO_B_CELL	445	11	HIST2H4A:HIST2H4B:HIST1H3A:HIST1H4A:HIST1H4B:HIST1H3B:HIST1H2AB:HIST1H3C:HIST1H4C:HIST1H4D:HIST1H3D:HIST1H4E:HIST1H2AE:HIST1H3E:HIST1H4F:HIST1H3F:HIST1H2BH:HIST1H3G:HIST1H4H:HIST1H2BJ:HIST1H2AG:HIST1H4I:HIST1H2AH:HIST1H2AI:HIST1H3H:HIST1H2AJ:HIST1H2BM:HIST1H4J:HIST1H4K:HIST1H2AK:HIST1H2BN:HIST1H2AL:HIST1H1B:HIST1H3I:HIST1H4L:HIST1H3J:HIST1H2AM:HIST4H4:VRK1	1.12e-08	9.29e-06
SA	BD	Cell_type_signature	HE_LIM_SUN_FETAL_LUNG_C5_PRO_B_CELL	445	10	HIST2H4A:HIST2H4B:HIST1H3A:HIST1H4A:HIST1H4B:HIST1H3B:HIST1H2AB:HIST1H3C:HIST1H4C:HIST1H4D:HIST1H3D:HIST1H4E:HIST1H2AE:HIST1H3E:HIST1H4F:HIST1H3F:HIST1H2BH:HIST1H3G:HIST1H4H:HIST1H2BJ:HIST1H2AG:HIST1H4I:HIST1H2AH:HIST1H2AI:HIST1H3H:HIST1H2AJ:HIST1H2BM:HIST1H4J:HIST1H4K:HIST1H2AK:HIST1H2BN:HIST1H2AL:HIST1H1B:HIST1H3I:HIST1H4L:HIST1H3J:HIST1H2AM:HIST4H4	1.14e-07	6.5e-05
SA	SCZ	Cell_type_signature	HE_LIM_SUN_FETAL_LUNG_C5_PRO_B_CELL	445	13	HIST2H4A:HIST2H4B:HIST1H3A:HIST1H4A:HIST1H4B:HIST1H3B:HIST1H2AB:HIST1H3C:HIST1H4C:HIST1H4D:HIST1H3D:HIST1H4E:HIST1H2AE:HIST1H3E:HIST1H4F:HIST1H3F:HIST1H2BH:HIST1H3G:HIST1H4H:HIST1H2BJ:HIST1H2AG:HIST1H4I:HIST1H2AH:HIST1H2AI:HIST1H3H:HIST1H2AJ:HIST1H2BM:HIST1H4J:HIST1H4K:HIST1H2AK:HIST1H2BN:HIST1H2AL:HIST1H1B:HIST1H3I:HIST1H4L:HIST1H3J:HIST1H2AM:KIF20B:CKAP5:HIST4H4:HIRIP3	4.75e-06	0.00197121
SI	ASD	GWAScatalog	Head circumference (infant)	4	2	CRHR1:MAPT	7.21e-06	0.00167984
SI	ASD	GWAScatalog	Head circumference (infant)	4	2	CRHR1:MAPT	7.21e-06	0.00167984
SI	DSN	GWAScatalog	Head circumference (infant)	4	2	CRHR1:MAPT	1.94e-05	0.00318298
SI	NEU	GWAScatalog	Head circumference (infant)	4	2	CRHR1:MAPT	0.000173975	0.0174964
SI	SCZ	GWAScatalog	Head circumference (infant)	4	2	CRHR1:MAPT	0.000111717	0.0117702
SI	NEU	GWAScatalog	Headache	24	3	PTBP2:CRHR1:MAPT	0.000290485	0.0262326
SI	NEU	GWAScatalog	Hemoglobin levels	307	8	GLYCTK:NT5DC2:PGBD1:TRPS1:ARHGAP27:SPPL2C:MAPT:LRRC37A:LRRC37A2	0.000278765	0.0262326
SA	ADHD	TF_targets	HES4_TARGET_GENES	533	7	RNF123:CETN3:MBLAC2:LYSMD3:ZDHHC5:LPXN:ZFP91	0.00239965	0.0311117
SA	ESMK	TF_targets	HFH1_01	245	6	HSD11B1:SERTAD4:GPX1:GOLGA1:NCAM1:SEMA6D	0.00031361	0.0160226
SI	ESMK	TF_targets	HFH1_01	245	4	IP6K2:GPX1:TRIM8:C22orf26	0.000335651	0.0455729
SA	ADHD	TF_targets	HFH3_01	191	6	ARTN:QRICH1:CADM2:MEF2C:FOXP2:NCAM1	5.15e-05	0.00273577
SA	DSN	TF_targets	HFH3_01	191	5	ARTN:ELAVL4:QRICH1:GOLGA1:NCAM1	0.00110061	0.0490874
SA	ESMK	TF_targets	HFH3_01	191	7	ARTN:ELAVL4:KLF7:QRICH1:CADM2:GOLGA1:NCAM1	7.45e-06	0.00276763
SA	DSN	TF_targets	HHEX_TARGET_GENES	931	14	WDR6:ALAS1:SPCS1:TUT1:INTS5:RPLP0:PXN-AS1:RNU4-2:COX6A1:GATC:SRSF9:RNF10:RP11-349A22.5:PHF5A:ACO2	0.000364856	0.0491264
SA	DSN	TF_targets	HIF1_Q3	227	6	PTPRF:BCL11A:IKZF2:QRICH1:HYAL2:C17orf58	0.000330833	0.0429785
SA	DSN	TF_targets	HIF1_Q5	244	6	PTPRF:BCL11A:IKZF2:QRICH1:HYAL2:NT5DC2	0.000485157	0.0429785
SA	SCZ	TF_targets	HIF1_Q5	244	7	IPO13:ABCB6:HYAL2:NT5DC2:NXPH4:BCL11B:SLC12A5	0.000887275	0.0290974
SA	SCZ	GWAScatalog	Hip circumference	124	6	PTBP2:SFMBT1:LSAMP:BTN3A2:SLC39A13:RBM26	0.00013171	0.0153373
SI	NEU	GWAScatalog	Hip circumference	124	6	PTBP2:SFMBT1:BTN3A2:PRKD1:STX1B:PLEKHM1	6.01e-05	0.00664751
SI	DSN	GWAScatalog	Hip circumference adjusted for BMI	810	8	KCNS3:ACTR1A:TRIM8:ARL3:NMT1:CRHR1:MAPT:WNT3	9.4e-05	0.012603
SI	RISK	GWAScatalog	Hip circumference adjusted for BMI	810	9	BTN3A2:PRSS16:ZKSCAN3:OR5V1:OR11A1:METTL15:EFCAB13:NPEPPS:KPNB1	3.75e-05	0.016585
SI	SCZ	GWAScatalog	Hip circumference adjusted for BMI	810	14	KCNS3:BTN3A2:PRSS16:ZKSCAN3:OR5V1:OR11A1:ACTR1A:TRIM8:ARL3:SFXN2:NMT1:CRHR1:MAPT:WNT3	1.11e-05	0.00213149
SA	SCZ	TF_targets	HMG20B_TARGET_GENES	1711	22	B4GALT2:ZFAND2B:ATG9A:ANKZF1:RESP18:ALAS1:SPCS1:LSAMP:HIST1H2BO:ZSCAN16-AS1:ZNF192P1:ZSCAN9:ZKSCAN3:ZCCHC7:CKAP5:C11orf49:ACP2:NR1H3:KBTBD4:R3HDM2:YPEL3:RP11-455F5.3	0.00098669	0.0314331
SA	ADHD	TF_targets	HMGB2_TARGET_GENES	473	7	IPO13:AGBL5:FOXP1:MGLL:CTNND1:ACTR10:PSMA3	0.0012197	0.0243747
SA	ESMK	TF_targets	HMGIY_Q6	242	5	NDUFS1:FASTKD2:IKZF2:NCAM1:SH3BGR	0.00213384	0.0448911
SA	ADHD	TF_targets	HNF3ALPHA_Q6	207	5	FOXP1:CADM2:MGLL:MEF2C:FOXP2	0.000744555	0.0184484
SA	ADHD	GWAScatalog	Household income (MTAG)	141	12	ST3GAL3:GPX1:TCTA:RNF123:RBM6:FOXP1:CADM2:MAML3:LINC00461:MEF2C:FOXP2:CTNND1	6.63e-14	3.67e-11
SA	BMI	GWAScatalog	Household income (MTAG)	141	5	DPYD:GPX1:TCTA:RNF123:RBM6	4.9e-05	0.006997
SA	DSN	GWAScatalog	Household income (MTAG)	141	7	PTPRF:BCL11A:GPX1:TCTA:RNF123:RBM6:SEMA6D	1.77e-06	0.000289997
SA	DSN	GWAScatalog	Household income (MTAG)	141	7	PTPRF:GPX1:TCTA:RNF123:RBM6:SEMA6D:CACNA1I	9.43e-06	0.0015453
SA	EA	GWAScatalog	Household income (MTAG)	141	9	PTPRF:ST3GAL3:GPX1:TCTA:RNF123:RBM6:FOXP1:LINC00461:MEF2C	5.02e-13	2.77e-10
SA	EA	GWAScatalog	Household income (MTAG)	141	9	PTPRF:ST3GAL3:GPX1:TCTA:RNF123:RBM6:FOXP1:LINC00461:MEF2C	5.02e-13	2.77e-10
SA	ESMK	GWAScatalog	Household income (MTAG)	141	10	PTPRF:ST3GAL3:GPX1:TCTA:RNF123:RBM6:CADM2:PDE2A:ARAP1:SEMA6D	1.28e-10	9.45e-08
SA	MSCP	GWAScatalog	Household income (MTAG)	141	5	DPYD:GPX1:TCTA:RNF123:RBM6	1.12e-06	0.00030999
SA	MSCP	GWAScatalog	Household income (MTAG)	141	5	DPYD:GPX1:TCTA:RNF123:RBM6	1.12e-06	0.00030999
SA	NEU	GWAScatalog	Household income (MTAG)	141	10	DPYD:ERBB4:USP4:GPX1:RHOA:TCTA:BSN:MON1A:CTNND1:TCF4	1.48e-09	3.63e-07
SI	ADHD	GWAScatalog	Household income (MTAG)	141	6	IP6K2:GPX1:KMT2E:CTNND1:PDE2A:ARAP1	9.96e-06	0.00734259
SA	ADHD	TF_targets	HOXB4_TARGET_GENES	1062	12	ST3GAL3:B4GALT2:CCDC24:WDR6:DALRD3:HYAL3:LYSMD3:FOXP2:ZDHHC5:C14orf37:RP11-349A22.5:ARID4A	0.000266821	0.00901532
SA	ESMK	TF_targets	HOXB4_TARGET_GENES	1062	11	ST3GAL3:B4GALT2:SERTAD4-AS1:KLF7:WDR6:DALRD3:HYAL3:SCAI:C14orf37:RP11-349A22.5:ARID4A	0.0019601	0.0448911
SA	BMI	TF_targets	HSF4_TARGET_GENES	15	3	HIST1H3A:HIST1H3B:HIST1H3C:HIST1H3D:HIST1H2AD:HIST1H3E:HIST1H3F:HIST1H2BH:HIST1H3G:HIST1H3H:HIST1H3I:HIST1H3J	9.48e-06	0.000660882
SA	BD	TF_targets	HSF4_TARGET_GENES	15	3	HIST1H3A:HIST1H3B:HIST1H3C:HIST1H3D:HIST1H2AD:HIST1H3E:HIST1H3F:HIST1H2BH:HIST1H3G:HIST1H3H:HIST1H3I:HIST1H3J	6.17e-06	0.000344111
SA	BD	TF_targets	HSF4_TARGET_GENES	15	3	HIST1H3A:HIST1H3B:HIST1H3C:HIST1H3D:HIST1H2AD:HIST1H3E:HIST1H3F:HIST1H2BH:HIST1H3G:HIST1H3H:HIST1H3I:HIST1H3J	6.49e-06	0.000362087
SA	SCZ	TF_targets	HSF4_TARGET_GENES	15	3	HIST1H3A:HIST1H3B:HIST1H3C:HIST1H3D:HIST1H2AD:HIST1H3E:HIST1H3F:HIST1H2BH:HIST1H3G:HIST1H3H:HIST1H3I:HIST1H3J	0.000103192	0.00575295
SA	BD	TF_targets	HTF_01	70	3	RBM26:BCL11B:EML1	0.000674994	0.0215034
SA	BD	TF_targets	HTF_01	70	3	RBM26:BCL11B:EML1	0.000709051	0.0225883
SI	INS	Cell_type_signature	HU_FETAL_RETINA_RGC	419	4	ACTR1A:ARL3:NCAM1:LRFN5	1.05e-05	0.00872062
SI	INS	Cell_type_signature	HU_FETAL_RETINA_RGC	419	4	ACTR1A:ARL3:NCAM1:LRFN5	1.05e-05	0.00872062
SI	ESMK	GWAScatalog	Hypothyroidism	47	3	PHTF1:RSBN1:PTPN22	3.62e-05	0.0160107
SA	DSN	TF_targets	ICSBP_Q6	246	6	BCL11A:IKZF2:WDR82:PSMA3:SEMA6D:FES	0.000506476	0.0429785
SA	DSN	TF_targets	ID2_TARGET_GENES	972	15	TCTA:RNF123:FAM212A:ORC5:NXF1:RAB35:RNU4-2:DYNLL1:DYNLL1-AS1:COQ5:POP5:NDFIP2:PSMA3:KPNA2:WRB	0.000168526	0.0469765
SI	ASD	GWAScatalog	Idiopathic pulmonary fibrosis	25	4	CRHR1:SPPL2C:MAPT:STH	1.54e-08	7.58e-06
SI	ASD	GWAScatalog	Idiopathic pulmonary fibrosis	25	4	CRHR1:SPPL2C:MAPT:STH	1.54e-08	7.58e-06
SI	DSN	GWAScatalog	Idiopathic pulmonary fibrosis	25	5	MAD1L1:CRHR1:SPPL2C:MAPT:STH	8.21e-10	7.27e-07
SI	NEU	GWAScatalog	Idiopathic pulmonary fibrosis	25	5	MAD1L1:CRHR1:SPPL2C:MAPT:STH	2.12e-07	5.21e-05
SI	SCZ	GWAScatalog	Idiopathic pulmonary fibrosis	25	5	MAD1L1:CRHR1:SPPL2C:MAPT:STH	7e-08	2.58e-05
SA	ADHD	GWAScatalog	Inflammatory bowel disease	539	12	P4HTM:WDR6:DALRD3:QRICH1:GPX1:TCTA:AMT:NICN1:RNF123:FOXP1:LPXN:CNTF	3.11e-07	5.09e-05
SA	BMI	GWAScatalog	Inflammatory bowel disease	539	9	P4HTM:WDR6:DALRD3:QRICH1:GPX1:TCTA:AMT:NICN1:RNF123	1.97e-05	0.00300041
SA	DSN	GWAScatalog	Inflammatory bowel disease	539	11	P4HTM:WDR6:DALRD3:QRICH1:GPX1:TCTA:AMT:NICN1:RNF123:SEMA6D:TAB1	1.2e-05	0.00168164
SA	DSN	GWAScatalog	Inflammatory bowel disease	539	11	P4HTM:WDR6:DALRD3:QRICH1:GPX1:TCTA:AMT:NICN1:RNF123:SEMA6D:TAB1	0.000124537	0.0148939
SA	EA	GWAScatalog	Inflammatory bowel disease	539	10	P4HTM:WDR6:DALRD3:QRICH1:GPX1:TCTA:AMT:NICN1:RNF123:FOXP1	4.26e-09	1.26e-06
SA	EA	GWAScatalog	Inflammatory bowel disease	539	10	P4HTM:WDR6:DALRD3:QRICH1:GPX1:TCTA:AMT:NICN1:RNF123:FOXP1	4.26e-09	1.26e-06
SA	ESMK	GWAScatalog	Inflammatory bowel disease	539	13	P4HTM:WDR6:DALRD3:QRICH1:GPX1:TCTA:AMT:NICN1:RNF123:SEMA6D:TM9SF4:KIF3B:ASXL1	1.01e-07	2.63e-05
SA	MSCP	GWAScatalog	Inflammatory bowel disease	539	9	P4HTM:WDR6:DALRD3:QRICH1:GPX1:TCTA:AMT:NICN1:RNF123	2.28e-08	7.77e-06
SA	MSCP	GWAScatalog	Inflammatory bowel disease	539	9	P4HTM:WDR6:DALRD3:QRICH1:GPX1:TCTA:AMT:NICN1:RNF123	2.28e-08	7.77e-06
SA	NEU	GWAScatalog	Inflammatory bowel disease	539	24	TMA7:ATRIP:TREX1:NCKIPSD:PRKAR2A:P4HTM:WDR6:DALRD3:NDUFAF3:QRICH1:LAMB2:CCDC71:KLHDC8B:C3orf84:USP4:GPX1:RHOA:TCTA:AMT:NICN1:DAG1:BSN:MST1:LPXN:CNTF	7.44e-17	2.99e-14
SI	ADHD	GWAScatalog	Inflammatory bowel disease	539	9	NCKIPSD:IP6K2:GPX1:AMT:MST1:LPXN:CNTF:FLRT1:CCDC88B	0.000107173	0.047424
SA	ADHD	GWAScatalog	Intelligence (MTAG)	228	12	ST3GAL3:GPX1:NICN1:RBM6:FOXP1:CADM2:GRID2:MAML3:LINC00461:MEF2C:MEF2C-AS1:SUOX	2.01e-11	8.1e-09
SA	BMI	GWAScatalog	Intelligence (MTAG)	228	11	DPYD:GPX1:NICN1:RBM6:BTN2A2:BTN3A1:BTN2A1:BTN1A1:ZNF322:MIR3143:TSNARE1	3.99e-11	1.96e-08
SA	BD	GWAScatalog	Intelligence (MTAG)	228	9	PTPRF:ST3GAL3:BTN2A2:BTN3A1:BTN2A1:BTN1A1:ZNF322:MIR3143:TSNARE1	4.25e-09	1.44e-06
SA	BD	GWAScatalog	Intelligence (MTAG)	228	9	PTPRF:ST3GAL3:BTN2A2:BTN3A1:BTN2A1:BTN1A1:ZNF322:MIR3143:TSNARE1	4.95e-09	1.69e-06
SA	DSN	GWAScatalog	Intelligence (MTAG)	228	10	PTPRF:BCL11A:GPX1:NICN1:RBM6:NT5DC2:NEK4:SFMBT1:TAB1:RPS19BP1	3.13e-08	6.93e-06
SA	DSN	GWAScatalog	Intelligence (MTAG)	228	9	PTPRF:GPX1:NICN1:RBM6:NT5DC2:NEK4:SFMBT1:TAB1:CACNA1I	3.22e-06	0.00056982
SA	EA	GWAScatalog	Intelligence (MTAG)	228	9	PTPRF:ST3GAL3:GPX1:NICN1:RBM6:FOXP1:LINC00461:MEF2C:MEF2C-AS1	3.84e-11	1.54e-08
SA	EA	GWAScatalog	Intelligence (MTAG)	228	9	PTPRF:ST3GAL3:GPX1:NICN1:RBM6:FOXP1:LINC00461:MEF2C:MEF2C-AS1	3.84e-11	1.54e-08
SA	ESMK	GWAScatalog	Intelligence (MTAG)	228	7	PTPRF:ST3GAL3:GPX1:NICN1:RBM6:CADM2:POM121L2	2.34e-05	0.00384112
SA	MSCP	GWAScatalog	Intelligence (MTAG)	228	4	DPYD:GPX1:NICN1:RBM6	0.000226121	0.0345029
SA	MSCP	GWAScatalog	Intelligence (MTAG)	228	4	DPYD:GPX1:NICN1:RBM6	0.000226121	0.0345029
SA	NEU	GWAScatalog	Intelligence (MTAG)	228	16	DPYD:ERBB4:NCKIPSD:USP4:GPX1:NICN1:DAG1:BSN:MON1A:NT5DC2:NEK4:SFMBT1:BTN2A1:ZNF322:TSNARE1:ELAVL2	1.54e-14	5.67e-12
SA	SCZ	GWAScatalog	Intelligence (MTAG)	228	13	ST3GAL3:DPYD:NT5DC2:NEK4:SFMBT1:FOXP1:BTN2A2:BTN3A1:BTN2A1:BTN1A1:ZNF322:MIR3143:TSNARE1	2.14e-09	7.27e-07
SI	ASD	GWAScatalog	Intracranial volume	7	3	CRHR1:MAPT:STH	4.35e-08	1.92e-05
SI	ASD	GWAScatalog	Intracranial volume	7	3	CRHR1:MAPT:STH	4.35e-08	1.92e-05
SI	DSN	GWAScatalog	Intracranial volume	7	3	CRHR1:MAPT:STH	1.97e-07	7.25e-05
SI	NEU	GWAScatalog	Intracranial volume	7	3	CRHR1:MAPT:STH	5.37e-06	0.000820023
SI	SCZ	GWAScatalog	Intracranial volume	7	3	CRHR1:MAPT:STH	2.76e-06	0.000652959
SA	DSN	TF_targets	IRF5_TARGET_GENES	730	10	WDR6:QRICH1:RBM6:RBM26:RBM26-AS1:NDFIP2:ACTR10:KPNA2:PHF5A:ACO2	0.000766014	0.0474503
SA	ESMK	TF_targets	IRF5_TARGET_GENES	730	11	MDH1B:FASTKD2:WDR6:QRICH1:RBM6:NAA38:RBM26:RBM26-AS1:NDFIP2:ACTR10:ASXL1	8.49e-05	0.0113794
SA	NEU	GWAScatalog	Irritable mood	31	3	DPYD:TLR4:TCF4	0.000429048	0.0351581
SA	RISK	GWAScatalog	Ischemic stroke	61	2	FURIN:FES	0.000278774	0.045688
SA	SCZ	TF_targets	KAT2A_TARGET_GENES	1021	15	IPO13:C1orf43:ALAS1:SPCS1:NEK4:PCYT1A:HIST1H2BD:HIST1H2AD:HMGN4:ZNF165:ACP2:NR1H3:KBTBD4:RBM26:RBM26-AS1	0.001889	0.0468052
SA	BMI	TF_targets	KAT5_TARGET_GENES	800	11	WDR6:RNF123:HIST1H1E:HIST1H2BD:HIST1H2AD:HMGN4:HIST1H2BJ:HIST1H2AG:HIST1H2BK:HIST1H2AH:MIR3143:HIST1H2AI:HIST1H2AK:HIST1H2BN:HIST1H2AL:HIST1H2AM	1.35e-05	0.000884307
SA	BD	TF_targets	KAT5_TARGET_GENES	800	10	HIST1H1E:HIST1H2BD:HIST1H2AD:HMGN4:HIST1H2BJ:HIST1H2AG:HIST1H2BK:HIST1H2AH:MIR3143:HIST1H2AI:HIST1H2AK:HIST1H2BN:HIST1H2AL:HIST1H2AM:NCOA5	2.17e-05	0.00101012
SA	BD	TF_targets	KAT5_TARGET_GENES	800	10	HIST1H1E:HIST1H2BD:HIST1H2AD:HMGN4:HIST1H2BJ:HIST1H2AG:HIST1H2BK:HIST1H2AH:MIR3143:HIST1H2AI:HIST1H2AK:HIST1H2BN:HIST1H2AL:HIST1H2AM:NCOA5	2.53e-05	0.00117651
SA	SCZ	TF_targets	KAT5_TARGET_GENES	800	13	C1orf43:HAX1:AGBL5:HIST1H1E:HIST1H2BD:HIST1H2AD:HMGN4:HIST1H2BJ:HIST1H2AG:HIST1H2BK:HIST1H2AH:MIR3143:HIST1H2AI:HIST1H2AK:HIST1H2BN:HIST1H2AL:HIST1H2AM:NCOA5	0.00158498	0.0426634
SA	DSN	KEGG	KEGG_GLYCINE_SERINE_AND_THREONINE_METABOLISM	30	3	AMT:ALAS1:GLYCTK	0.000242982	0.0451947
SA	NEU	Canonical_Pathways	KEGG_GLYCINE_SERINE_AND_THREONINE_METABOLISM	30	3	AMT:ALAS1:GLYCTK	0.000388872	0.0218476
SA	NEU	KEGG	KEGG_GLYCINE_SERINE_AND_THREONINE_METABOLISM	30	3	AMT:ALAS1:GLYCTK	0.000388872	0.0361651
SA	NEU	Curated_gene_sets	KEGG_GLYCINE_SERINE_AND_THREONINE_METABOLISM	30	3	AMT:ALAS1:GLYCTK	0.000388872	0.043547
SI	ADHD	KEGG	KEGG_GLYCINE_SERINE_AND_THREONINE_METABOLISM	30	3	AMT:AOC2:AOC3	0.000154016	0.0286471
SA	EA	KEGG	KEGG_GLYCOSAMINOGLYCAN_BIOSYNTHESIS_KERATAN_SULFATE	15	2	ST3GAL3:B4GALT2	0.00022412	0.0416863
SA	EA	KEGG	KEGG_GLYCOSAMINOGLYCAN_BIOSYNTHESIS_KERATAN_SULFATE	15	2	ST3GAL3:B4GALT2	0.00022412	0.0416863
SA	BMI	KEGG	KEGG_SYSTEMIC_LUPUS_ERYTHEMATOSUS	80	13	HIST2H4A:HIST2H4B:HIST1H2BA:HIST1H3A:HIST1H4A:HIST1H4B:HIST1H3B:HIST1H2AB:HIST1H3C:HIST1H4C:HIST1H2BC:HIST1H2BD:HIST1H2BE:HIST1H4D:HIST1H3D:HIST1H2AD:HIST1H2BF:HIST1H4E:HIST1H2BG:HIST1H2AE:HIST1H3E:HIST1H4F:HIST1H3F:HIST1H2BH:HIST1H3G:HIST1H2BI:HIST1H4H:HIST1H2BJ:HIST1H2AG:HIST1H2BK:HIST1H4I:HIST1H2AH:HIST1H2AI:HIST1H3H:HIST1H4J:HIST1H4K:HIST1H2AK:HIST1H2BN:HIST1H2AL:HIST1H3I:HIST1H4L:HIST1H3J:HIST1H2AM:HIST1H2BO:HIST4H4	5.64e-20	1.05e-17
SA	BMI	Canonical_Pathways	KEGG_SYSTEMIC_LUPUS_ERYTHEMATOSUS	80	13	HIST2H4A:HIST2H4B:HIST1H2BA:HIST1H3A:HIST1H4A:HIST1H4B:HIST1H3B:HIST1H2AB:HIST1H3C:HIST1H4C:HIST1H2BC:HIST1H2BD:HIST1H2BE:HIST1H4D:HIST1H3D:HIST1H2AD:HIST1H2BF:HIST1H4E:HIST1H2BG:HIST1H2AE:HIST1H3E:HIST1H4F:HIST1H3F:HIST1H2BH:HIST1H3G:HIST1H2BI:HIST1H4H:HIST1H2BJ:HIST1H2AG:HIST1H2BK:HIST1H4I:HIST1H2AH:HIST1H2AI:HIST1H3H:HIST1H4J:HIST1H4K:HIST1H2AK:HIST1H2BN:HIST1H2AL:HIST1H3I:HIST1H4L:HIST1H3J:HIST1H2AM:HIST1H2BO:HIST4H4	5.64e-20	1.1e-17
SA	BMI	Curated_gene_sets	KEGG_SYSTEMIC_LUPUS_ERYTHEMATOSUS	80	13	HIST2H4A:HIST2H4B:HIST1H2BA:HIST1H3A:HIST1H4A:HIST1H4B:HIST1H3B:HIST1H2AB:HIST1H3C:HIST1H4C:HIST1H2BC:HIST1H2BD:HIST1H2BE:HIST1H4D:HIST1H3D:HIST1H2AD:HIST1H2BF:HIST1H4E:HIST1H2BG:HIST1H2AE:HIST1H3E:HIST1H4F:HIST1H3F:HIST1H2BH:HIST1H3G:HIST1H2BI:HIST1H4H:HIST1H2BJ:HIST1H2AG:HIST1H2BK:HIST1H4I:HIST1H2AH:HIST1H2AI:HIST1H3H:HIST1H4J:HIST1H4K:HIST1H2AK:HIST1H2BN:HIST1H2AL:HIST1H3I:HIST1H4L:HIST1H3J:HIST1H2AM:HIST1H2BO:HIST4H4	5.64e-20	2.32e-17
SA	BD	KEGG	KEGG_SYSTEMIC_LUPUS_ERYTHEMATOSUS	80	17	HIST2H4A:HIST2H4B:HIST1H2BA:HIST1H3A:HIST1H4A:HIST1H4B:HIST1H3B:HIST1H2AB:HIST1H3C:HIST1H4C:HIST1H2BC:HIST1H2BD:HIST1H2BE:HIST1H4D:HIST1H3D:HIST1H2AD:HIST1H2BF:HIST1H4E:HIST1H2BG:HIST1H2AE:HIST1H3E:HIST1H4F:HIST1H3F:HIST1H2BH:HIST1H3G:HIST1H2BI:HIST1H4H:HIST1H2BJ:HIST1H2AG:HIST1H2BK:HIST1H4I:HIST1H2AH:HIST1H2BL:HIST1H2AI:HIST1H3H:HIST1H2AJ:HIST1H2BM:HIST1H4J:HIST1H4K:HIST1H2AK:HIST1H2BN:HIST1H2AL:HIST1H3I:HIST1H4L:HIST1H3J:HIST1H2AM:HIST1H2BO:HIST4H4:CD40	2.81e-29	5.23e-27
SA	BD	KEGG	KEGG_SYSTEMIC_LUPUS_ERYTHEMATOSUS	80	17	HIST2H4A:HIST2H4B:HIST1H2BA:HIST1H3A:HIST1H4A:HIST1H4B:HIST1H3B:HIST1H2AB:HIST1H3C:HIST1H4C:HIST1H2BC:HIST1H2BD:HIST1H2BE:HIST1H4D:HIST1H3D:HIST1H2AD:HIST1H2BF:HIST1H4E:HIST1H2BG:HIST1H2AE:HIST1H3E:HIST1H4F:HIST1H3F:HIST1H2BH:HIST1H3G:HIST1H2BI:HIST1H4H:HIST1H2BJ:HIST1H2AG:HIST1H2BK:HIST1H4I:HIST1H2AH:HIST1H2BL:HIST1H2AI:HIST1H3H:HIST1H2AJ:HIST1H2BM:HIST1H4J:HIST1H4K:HIST1H2AK:HIST1H2BN:HIST1H2AL:HIST1H3I:HIST1H4L:HIST1H3J:HIST1H2AM:HIST1H2BO:HIST4H4:CD40	3.91e-29	7.28e-27
SA	BD	Canonical_Pathways	KEGG_SYSTEMIC_LUPUS_ERYTHEMATOSUS	80	17	HIST2H4A:HIST2H4B:HIST1H2BA:HIST1H3A:HIST1H4A:HIST1H4B:HIST1H3B:HIST1H2AB:HIST1H3C:HIST1H4C:HIST1H2BC:HIST1H2BD:HIST1H2BE:HIST1H4D:HIST1H3D:HIST1H2AD:HIST1H2BF:HIST1H4E:HIST1H2BG:HIST1H2AE:HIST1H3E:HIST1H4F:HIST1H3F:HIST1H2BH:HIST1H3G:HIST1H2BI:HIST1H4H:HIST1H2BJ:HIST1H2AG:HIST1H2BK:HIST1H4I:HIST1H2AH:HIST1H2BL:HIST1H2AI:HIST1H3H:HIST1H2AJ:HIST1H2BM:HIST1H4J:HIST1H4K:HIST1H2AK:HIST1H2BN:HIST1H2AL:HIST1H3I:HIST1H4L:HIST1H3J:HIST1H2AM:HIST1H2BO:HIST4H4:CD40	2.81e-29	8.69e-27
SA	BD	Canonical_Pathways	KEGG_SYSTEMIC_LUPUS_ERYTHEMATOSUS	80	17	HIST2H4A:HIST2H4B:HIST1H2BA:HIST1H3A:HIST1H4A:HIST1H4B:HIST1H3B:HIST1H2AB:HIST1H3C:HIST1H4C:HIST1H2BC:HIST1H2BD:HIST1H2BE:HIST1H4D:HIST1H3D:HIST1H2AD:HIST1H2BF:HIST1H4E:HIST1H2BG:HIST1H2AE:HIST1H3E:HIST1H4F:HIST1H3F:HIST1H2BH:HIST1H3G:HIST1H2BI:HIST1H4H:HIST1H2BJ:HIST1H2AG:HIST1H2BK:HIST1H4I:HIST1H2AH:HIST1H2BL:HIST1H2AI:HIST1H3H:HIST1H2AJ:HIST1H2BM:HIST1H4J:HIST1H4K:HIST1H2AK:HIST1H2BN:HIST1H2AL:HIST1H3I:HIST1H4L:HIST1H3J:HIST1H2AM:HIST1H2BO:HIST4H4:CD40	3.91e-29	1.21e-26
SA	BD	Curated_gene_sets	KEGG_SYSTEMIC_LUPUS_ERYTHEMATOSUS	80	17	HIST2H4A:HIST2H4B:HIST1H2BA:HIST1H3A:HIST1H4A:HIST1H4B:HIST1H3B:HIST1H2AB:HIST1H3C:HIST1H4C:HIST1H2BC:HIST1H2BD:HIST1H2BE:HIST1H4D:HIST1H3D:HIST1H2AD:HIST1H2BF:HIST1H4E:HIST1H2BG:HIST1H2AE:HIST1H3E:HIST1H4F:HIST1H3F:HIST1H2BH:HIST1H3G:HIST1H2BI:HIST1H4H:HIST1H2BJ:HIST1H2AG:HIST1H2BK:HIST1H4I:HIST1H2AH:HIST1H2BL:HIST1H2AI:HIST1H3H:HIST1H2AJ:HIST1H2BM:HIST1H4J:HIST1H4K:HIST1H2AK:HIST1H2BN:HIST1H2AL:HIST1H3I:HIST1H4L:HIST1H3J:HIST1H2AM:HIST1H2BO:HIST4H4:CD40	2.81e-29	1.83e-26
SA	BD	Curated_gene_sets	KEGG_SYSTEMIC_LUPUS_ERYTHEMATOSUS	80	17	HIST2H4A:HIST2H4B:HIST1H2BA:HIST1H3A:HIST1H4A:HIST1H4B:HIST1H3B:HIST1H2AB:HIST1H3C:HIST1H4C:HIST1H2BC:HIST1H2BD:HIST1H2BE:HIST1H4D:HIST1H3D:HIST1H2AD:HIST1H2BF:HIST1H4E:HIST1H2BG:HIST1H2AE:HIST1H3E:HIST1H4F:HIST1H3F:HIST1H2BH:HIST1H3G:HIST1H2BI:HIST1H4H:HIST1H2BJ:HIST1H2AG:HIST1H2BK:HIST1H4I:HIST1H2AH:HIST1H2BL:HIST1H2AI:HIST1H3H:HIST1H2AJ:HIST1H2BM:HIST1H4J:HIST1H4K:HIST1H2AK:HIST1H2BN:HIST1H2AL:HIST1H3I:HIST1H4L:HIST1H3J:HIST1H2AM:HIST1H2BO:HIST4H4:CD40	3.91e-29	2.54e-26
SA	NEU	KEGG	KEGG_SYSTEMIC_LUPUS_ERYTHEMATOSUS	80	6	HIST2H4A:HIST2H4B:HIST1H3A:HIST1H4A:HIST1H4B:HIST1H3B:HIST1H3C:HIST1H4C:HIST1H4D:HIST1H3D:HIST1H4E:HIST1H3E:HIST1H4F:HIST1H3F:HIST1H3G:HIST1H4H:HIST1H2AG:HIST1H4I:HIST1H2AH:HIST1H2BL:HIST1H2AI:HIST1H3H:HIST1H2AJ:HIST1H2BM:HIST1H4J:HIST1H4K:HIST1H2AK:HIST1H2AL:HIST1H3I:HIST1H4L:HIST1H3J:HIST1H2AM:HIST4H4	2.31e-06	0.000428994
SA	NEU	Canonical_Pathways	KEGG_SYSTEMIC_LUPUS_ERYTHEMATOSUS	80	6	HIST2H4A:HIST2H4B:HIST1H3A:HIST1H4A:HIST1H4B:HIST1H3B:HIST1H3C:HIST1H4C:HIST1H4D:HIST1H3D:HIST1H4E:HIST1H3E:HIST1H4F:HIST1H3F:HIST1H3G:HIST1H4H:HIST1H2AG:HIST1H4I:HIST1H2AH:HIST1H2BL:HIST1H2AI:HIST1H3H:HIST1H2AJ:HIST1H2BM:HIST1H4J:HIST1H4K:HIST1H2AK:HIST1H2AL:HIST1H3I:HIST1H4L:HIST1H3J:HIST1H2AM:HIST4H4	2.31e-06	0.000445427
SA	NEU	Curated_gene_sets	KEGG_SYSTEMIC_LUPUS_ERYTHEMATOSUS	80	6	HIST2H4A:HIST2H4B:HIST1H3A:HIST1H4A:HIST1H4B:HIST1H3B:HIST1H3C:HIST1H4C:HIST1H4D:HIST1H3D:HIST1H4E:HIST1H3E:HIST1H4F:HIST1H3F:HIST1H3G:HIST1H4H:HIST1H2AG:HIST1H4I:HIST1H2AH:HIST1H2BL:HIST1H2AI:HIST1H3H:HIST1H2AJ:HIST1H2BM:HIST1H4J:HIST1H4K:HIST1H2AK:HIST1H2AL:HIST1H3I:HIST1H4L:HIST1H3J:HIST1H2AM:HIST4H4	2.31e-06	0.000936262
SA	SCZ	KEGG	KEGG_SYSTEMIC_LUPUS_ERYTHEMATOSUS	80	17	HIST2H4A:HIST2H4B:HIST1H2BA:HIST1H3A:HIST1H4A:HIST1H4B:HIST1H3B:HIST1H2AB:HIST1H3C:HIST1H4C:HIST1H2BC:HIST1H2BD:HIST1H2BE:HIST1H4D:HIST1H3D:HIST1H2AD:HIST1H2BF:HIST1H4E:HIST1H2BG:HIST1H2AE:HIST1H3E:HIST1H4F:HIST1H3F:HIST1H2BH:HIST1H3G:HIST1H2BI:HIST1H4H:HIST1H2BJ:HIST1H2AG:HIST1H2BK:HIST1H4I:HIST1H2AH:HIST1H2BL:HIST1H2AI:HIST1H3H:HIST1H2AJ:HIST1H2BM:HIST1H4J:HIST1H4K:HIST1H2AK:HIST1H2BN:HIST1H2AL:HIST1H3I:HIST1H4L:HIST1H3J:HIST1H2AM:HIST1H2BO:HIST4H4:CD40	9.82e-22	1.83e-19
SA	SCZ	Canonical_Pathways	KEGG_SYSTEMIC_LUPUS_ERYTHEMATOSUS	80	17	HIST2H4A:HIST2H4B:HIST1H2BA:HIST1H3A:HIST1H4A:HIST1H4B:HIST1H3B:HIST1H2AB:HIST1H3C:HIST1H4C:HIST1H2BC:HIST1H2BD:HIST1H2BE:HIST1H4D:HIST1H3D:HIST1H2AD:HIST1H2BF:HIST1H4E:HIST1H2BG:HIST1H2AE:HIST1H3E:HIST1H4F:HIST1H3F:HIST1H2BH:HIST1H3G:HIST1H2BI:HIST1H4H:HIST1H2BJ:HIST1H2AG:HIST1H2BK:HIST1H4I:HIST1H2AH:HIST1H2BL:HIST1H2AI:HIST1H3H:HIST1H2AJ:HIST1H2BM:HIST1H4J:HIST1H4K:HIST1H2AK:HIST1H2BN:HIST1H2AL:HIST1H3I:HIST1H4L:HIST1H3J:HIST1H2AM:HIST1H2BO:HIST4H4:CD40	9.82e-22	2.53e-19
SA	SCZ	Curated_gene_sets	KEGG_SYSTEMIC_LUPUS_ERYTHEMATOSUS	80	17	HIST2H4A:HIST2H4B:HIST1H2BA:HIST1H3A:HIST1H4A:HIST1H4B:HIST1H3B:HIST1H2AB:HIST1H3C:HIST1H4C:HIST1H2BC:HIST1H2BD:HIST1H2BE:HIST1H4D:HIST1H3D:HIST1H2AD:HIST1H2BF:HIST1H4E:HIST1H2BG:HIST1H2AE:HIST1H3E:HIST1H4F:HIST1H3F:HIST1H2BH:HIST1H3G:HIST1H2BI:HIST1H4H:HIST1H2BJ:HIST1H2AG:HIST1H2BK:HIST1H4I:HIST1H2AH:HIST1H2BL:HIST1H2AI:HIST1H3H:HIST1H2AJ:HIST1H2BM:HIST1H4J:HIST1H4K:HIST1H2AK:HIST1H2BN:HIST1H2AL:HIST1H3I:HIST1H4L:HIST1H3J:HIST1H2AM:HIST1H2BO:HIST4H4:CD40	9.82e-22	5.31e-19
SI	BD	KEGG	KEGG_SYSTEMIC_LUPUS_ERYTHEMATOSUS	80	6	HIST2H4A:HIST2H4B:HIST1H3A:HIST1H4A:HIST1H4B:HIST1H3B:HIST1H3C:HIST1H4C:HIST1H4D:HIST1H3D:HIST1H4E:HIST1H3E:HIST1H4F:HIST1H3F:HIST1H3G:HIST1H4H:HIST1H2AG:HIST1H4I:HIST1H2AH:HIST1H2BL:HIST1H2AI:HIST1H3H:HIST1H2AJ:HIST1H2BM:HIST1H4J:HIST1H4K:HIST1H2AK:HIST1H2AL:HIST1H3I:HIST1H4L:HIST1H3J:HIST1H2AM:HIST4H4	1.75e-08	3.25e-06
SI	BD	Canonical_Pathways	KEGG_SYSTEMIC_LUPUS_ERYTHEMATOSUS	80	6	HIST2H4A:HIST2H4B:HIST1H3A:HIST1H4A:HIST1H4B:HIST1H3B:HIST1H3C:HIST1H4C:HIST1H4D:HIST1H3D:HIST1H4E:HIST1H3E:HIST1H4F:HIST1H3F:HIST1H3G:HIST1H4H:HIST1H2AG:HIST1H4I:HIST1H2AH:HIST1H2BL:HIST1H2AI:HIST1H3H:HIST1H2AJ:HIST1H2BM:HIST1H4J:HIST1H4K:HIST1H2AK:HIST1H2AL:HIST1H3I:HIST1H4L:HIST1H3J:HIST1H2AM:HIST4H4	1.75e-08	4.91e-06
SI	BD	Curated_gene_sets	KEGG_SYSTEMIC_LUPUS_ERYTHEMATOSUS	80	6	HIST2H4A:HIST2H4B:HIST1H3A:HIST1H4A:HIST1H4B:HIST1H3B:HIST1H3C:HIST1H4C:HIST1H4D:HIST1H3D:HIST1H4E:HIST1H3E:HIST1H4F:HIST1H3F:HIST1H3G:HIST1H4H:HIST1H2AG:HIST1H4I:HIST1H2AH:HIST1H2BL:HIST1H2AI:HIST1H3H:HIST1H2AJ:HIST1H2BM:HIST1H4J:HIST1H4K:HIST1H2AK:HIST1H2AL:HIST1H3I:HIST1H4L:HIST1H3J:HIST1H2AM:HIST4H4	1.75e-08	1.03e-05
SI	NEU	Canonical_Pathways	KEGG_SYSTEMIC_LUPUS_ERYTHEMATOSUS	80	6	HIST2H4A:HIST2H4B:HIST1H3A:HIST1H4A:HIST1H4B:HIST1H3B:HIST1H3C:HIST1H4C:HIST1H4D:HIST1H3D:HIST1H4E:HIST1H3E:HIST1H4F:HIST1H3F:HIST1H3G:HIST1H4H:HIST1H2AG:HIST1H4I:HIST1H2AH:HIST1H2BL:HIST1H2AI:HIST1H3H:HIST1H2AJ:HIST1H2BM:HIST1H4J:HIST1H4K:HIST1H2AK:HIST1H2AL:HIST1H3I:HIST1H4L:HIST1H3J:HIST1H2AM:HIST4H4	4.91e-06	0.000900898
SI	NEU	KEGG	KEGG_SYSTEMIC_LUPUS_ERYTHEMATOSUS	80	6	HIST2H4A:HIST2H4B:HIST1H3A:HIST1H4A:HIST1H4B:HIST1H3B:HIST1H3C:HIST1H4C:HIST1H4D:HIST1H3D:HIST1H4E:HIST1H3E:HIST1H4F:HIST1H3F:HIST1H3G:HIST1H4H:HIST1H2AG:HIST1H4I:HIST1H2AH:HIST1H2BL:HIST1H2AI:HIST1H3H:HIST1H2AJ:HIST1H2BM:HIST1H4J:HIST1H4K:HIST1H2AK:HIST1H2AL:HIST1H3I:HIST1H4L:HIST1H3J:HIST1H2AM:HIST4H4	4.91e-06	0.00091367
SI	NEU	Curated_gene_sets	KEGG_SYSTEMIC_LUPUS_ERYTHEMATOSUS	80	6	HIST2H4A:HIST2H4B:HIST1H3A:HIST1H4A:HIST1H4B:HIST1H3B:HIST1H3C:HIST1H4C:HIST1H4D:HIST1H3D:HIST1H4E:HIST1H3E:HIST1H4F:HIST1H3F:HIST1H3G:HIST1H4H:HIST1H2AG:HIST1H4I:HIST1H2AH:HIST1H2BL:HIST1H2AI:HIST1H3H:HIST1H2AJ:HIST1H2BM:HIST1H4J:HIST1H4K:HIST1H2AK:HIST1H2AL:HIST1H3I:HIST1H4L:HIST1H3J:HIST1H2AM:HIST4H4	4.91e-06	0.00189364
SI	RISK	KEGG	KEGG_SYSTEMIC_LUPUS_ERYTHEMATOSUS	80	7	HIST2H4A:HIST2H4B:HIST1H3A:HIST1H4A:HIST1H4B:HIST1H3B:HIST1H3C:HIST1H4C:HIST1H4D:HIST1H3D:HIST1H4E:HIST1H3E:HIST1H4F:HIST1H3F:HIST1H3G:HIST1H4H:HIST1H2AG:HIST1H4I:HIST1H2AH:HIST1H2BL:HIST1H2AI:HIST1H3H:HIST1H2AJ:HIST1H2BM:HIST1H4J:HIST1H4K:HIST1H2AK:HIST1H2AL:HIST1H3I:HIST1H4L:HIST1H3J:HIST1H2AM:ACTN3:HIST4H4	2.98e-10	5.55e-08
SI	RISK	Canonical_Pathways	KEGG_SYSTEMIC_LUPUS_ERYTHEMATOSUS	80	7	HIST2H4A:HIST2H4B:HIST1H3A:HIST1H4A:HIST1H4B:HIST1H3B:HIST1H3C:HIST1H4C:HIST1H4D:HIST1H3D:HIST1H4E:HIST1H3E:HIST1H4F:HIST1H3F:HIST1H3G:HIST1H4H:HIST1H2AG:HIST1H4I:HIST1H2AH:HIST1H2BL:HIST1H2AI:HIST1H3H:HIST1H2AJ:HIST1H2BM:HIST1H4J:HIST1H4K:HIST1H2AK:HIST1H2AL:HIST1H3I:HIST1H4L:HIST1H3J:HIST1H2AM:ACTN3:HIST4H4	2.98e-10	3.07e-07
SI	RISK	Curated_gene_sets	KEGG_SYSTEMIC_LUPUS_ERYTHEMATOSUS	80	7	HIST2H4A:HIST2H4B:HIST1H3A:HIST1H4A:HIST1H4B:HIST1H3B:HIST1H3C:HIST1H4C:HIST1H4D:HIST1H3D:HIST1H4E:HIST1H3E:HIST1H4F:HIST1H3F:HIST1H3G:HIST1H4H:HIST1H2AG:HIST1H4I:HIST1H2AH:HIST1H2BL:HIST1H2AI:HIST1H3H:HIST1H2AJ:HIST1H2BM:HIST1H4J:HIST1H4K:HIST1H2AK:HIST1H2AL:HIST1H3I:HIST1H4L:HIST1H3J:HIST1H2AM:ACTN3:HIST4H4	2.98e-10	6.46e-07
SI	SCZ	Canonical_Pathways	KEGG_SYSTEMIC_LUPUS_ERYTHEMATOSUS	80	6	HIST2H4A:HIST2H4B:HIST1H3A:HIST1H4A:HIST1H4B:HIST1H3B:HIST1H3C:HIST1H4C:HIST1H4D:HIST1H3D:HIST1H4E:HIST1H3E:HIST1H4F:HIST1H3F:HIST1H3G:HIST1H4H:HIST1H2AG:HIST1H4I:HIST1H2AH:HIST1H2BL:HIST1H2AI:HIST1H3H:HIST1H2AJ:HIST1H2BM:HIST1H4J:HIST1H4K:HIST1H2AK:HIST1H2AL:HIST1H3I:HIST1H4L:HIST1H3J:HIST1H2AM:HIST4H4	1.35e-06	0.000246158
SI	SCZ	KEGG	KEGG_SYSTEMIC_LUPUS_ERYTHEMATOSUS	80	6	HIST2H4A:HIST2H4B:HIST1H3A:HIST1H4A:HIST1H4B:HIST1H3B:HIST1H3C:HIST1H4C:HIST1H4D:HIST1H3D:HIST1H4E:HIST1H3E:HIST1H4F:HIST1H3F:HIST1H3G:HIST1H4H:HIST1H2AG:HIST1H4I:HIST1H2AH:HIST1H2BL:HIST1H2AI:HIST1H3H:HIST1H2AJ:HIST1H2BM:HIST1H4J:HIST1H4K:HIST1H2AK:HIST1H2AL:HIST1H3I:HIST1H4L:HIST1H3J:HIST1H2AM:HIST4H4	1.35e-06	0.000251894
SI	SCZ	Curated_gene_sets	KEGG_SYSTEMIC_LUPUS_ERYTHEMATOSUS	80	6	HIST2H4A:HIST2H4B:HIST1H3A:HIST1H4A:HIST1H4B:HIST1H3B:HIST1H3C:HIST1H4C:HIST1H4D:HIST1H3D:HIST1H4E:HIST1H3E:HIST1H4F:HIST1H3F:HIST1H3G:HIST1H4H:HIST1H2AG:HIST1H4I:HIST1H2AH:HIST1H2BL:HIST1H2AI:HIST1H3H:HIST1H2AJ:HIST1H2BM:HIST1H4J:HIST1H4K:HIST1H2AK:HIST1H2AL:HIST1H3I:HIST1H4L:HIST1H3J:HIST1H2AM:HIST4H4	1.35e-06	0.000517411
SA	BMI	Immunologic_signatures	KENNEDY_PBMC_DRYVAX_AGE_18_50YO_STIMULATED_VS_UNSTIMULATED_1_TO_48MO_TOP_DEG_UP	15	3	HIST1H1E:HIST1H1D:HIST1H2BN	9.48e-06	0.0304132
SA	BD	Immunologic_signatures	KENNEDY_PBMC_DRYVAX_AGE_18_50YO_STIMULATED_VS_UNSTIMULATED_1_TO_48MO_TOP_DEG_UP	15	3	HIST1H1E:HIST1H1D:HIST1H2BN	6.17e-06	0.00644275
SA	BD	Immunologic_signatures	KENNEDY_PBMC_DRYVAX_AGE_18_50YO_STIMULATED_VS_UNSTIMULATED_1_TO_48MO_TOP_DEG_UP	15	3	HIST1H1E:HIST1H1D:HIST1H2BN	6.49e-06	0.00677931
SA	BMI	TF_targets	KRCTCNNNNMANAGC_UNKNOWN	45	15	HIST1H2BA:HIST1H3A:HIST1H3B:HIST1H2AB:HIST1H3C:HIST1H2BC:HIST1H1E:HIST1H2BD:HIST1H2BE:HIST1H3D:HIST1H2AD:HIST1H2BF:HIST1H2BG:HIST1H2AE:HIST1H3E:HIST1H1D:HIST1H3F:HIST1H2BH:HIST1H3G:HIST1H2BI:HIST1H2BJ:HIST1H2AG:HIST1H2BK:HIST1H2AH:HIST1H2AI:HIST1H3H:HIST1H2AK:HIST1H2BN:HIST1H2AL:HIST1H1B:HIST1H3I:HIST1H3J:HIST1H2AM:HIST1H2BO	3.41e-28	3.8e-25
SA	BD	TF_targets	KRCTCNNNNMANAGC_UNKNOWN	45	18	HIST1H2BA:HIST1H3A:HIST1H3B:HIST1H2AB:HIST1H3C:HIST1H2BC:HIST1H1E:HIST1H2BD:HIST1H2BE:HIST1H3D:HIST1H2AD:HIST1H2BF:HIST1H2BG:HIST1H2AE:HIST1H3E:HIST1H1D:HIST1H3F:HIST1H2BH:HIST1H3G:HIST1H2BI:HIST1H2BJ:HIST1H2AG:HIST1H2BK:HIST1H2AH:HIST1H2BL:HIST1H2AI:HIST1H3H:HIST1H2AJ:HIST1H2BM:HIST1H2AK:HIST1H2BN:HIST1H2AL:HIST1H1B:HIST1H3I:HIST1H3J:HIST1H2AM:HIST1H2BO	8.79e-37	9.8e-34
SA	BD	TF_targets	KRCTCNNNNMANAGC_UNKNOWN	45	18	HIST1H2BA:HIST1H3A:HIST1H3B:HIST1H2AB:HIST1H3C:HIST1H2BC:HIST1H1E:HIST1H2BD:HIST1H2BE:HIST1H3D:HIST1H2AD:HIST1H2BF:HIST1H2BG:HIST1H2AE:HIST1H3E:HIST1H1D:HIST1H3F:HIST1H2BH:HIST1H3G:HIST1H2BI:HIST1H2BJ:HIST1H2AG:HIST1H2BK:HIST1H2AH:HIST1H2BL:HIST1H2AI:HIST1H3H:HIST1H2AJ:HIST1H2BM:HIST1H2AK:HIST1H2BN:HIST1H2AL:HIST1H1B:HIST1H3I:HIST1H3J:HIST1H2AM:HIST1H2BO	1.25e-36	1.4e-33
SA	NEU	TF_targets	KRCTCNNNNMANAGC_UNKNOWN	45	6	HIST1H3A:HIST1H3B:HIST1H3C:HIST1H3D:HIST1H3E:HIST1H3F:HIST1H3G:HIST1H2AG:HIST1H2AH:HIST1H2BL:HIST1H2AI:HIST1H3H:HIST1H2AJ:HIST1H2BM:HIST1H2AK:HIST1H2AL:HIST1H1B:HIST1H3I:HIST1H3J:HIST1H2AM	7.16e-08	7.98e-05
SA	SCZ	TF_targets	KRCTCNNNNMANAGC_UNKNOWN	45	18	HIST1H2BA:HIST1H3A:HIST1H3B:HIST1H2AB:HIST1H3C:HIST1H2BC:HIST1H1E:HIST1H2BD:HIST1H2BE:HIST1H3D:HIST1H2AD:HIST1H2BF:HIST1H2BG:HIST1H2AE:HIST1H3E:HIST1H1D:HIST1H3F:HIST1H2BH:HIST1H3G:HIST1H2BI:HIST1H2BJ:HIST1H2AG:HIST1H2BK:HIST1H2AH:HIST1H2BL:HIST1H2AI:HIST1H3H:HIST1H2AJ:HIST1H2BM:HIST1H2AK:HIST1H2BN:HIST1H2AL:HIST1H1B:HIST1H3I:HIST1H3J:HIST1H2AM:HIST1H2BO	1.11e-28	1.24e-25
SI	BD	TF_targets	KRCTCNNNNMANAGC_UNKNOWN	45	6	HIST1H3A:HIST1H3B:HIST1H3C:HIST1H3D:HIST1H3E:HIST1H3F:HIST1H3G:HIST1H2AG:HIST1H2AH:HIST1H2BL:HIST1H2AI:HIST1H3H:HIST1H2AJ:HIST1H2BM:HIST1H2AK:HIST1H2AL:HIST1H1B:HIST1H3I:HIST1H3J:HIST1H2AM	5.01e-10	5.58e-07
SI	NEU	TF_targets	KRCTCNNNNMANAGC_UNKNOWN	45	6	HIST1H3A:HIST1H3B:HIST1H3C:HIST1H3D:HIST1H3E:HIST1H3F:HIST1H3G:HIST1H2AG:HIST1H2AH:HIST1H2BL:HIST1H2AI:HIST1H3H:HIST1H2AJ:HIST1H2BM:HIST1H2AK:HIST1H2AL:HIST1H1B:HIST1H3I:HIST1H3J:HIST1H2AM	1.55e-07	8.67e-05
SI	RISK	TF_targets	KRCTCNNNNMANAGC_UNKNOWN	45	6	HIST1H3A:HIST1H3B:HIST1H3C:HIST1H3D:HIST1H3E:HIST1H3F:HIST1H3G:HIST1H2AG:HIST1H2AH:HIST1H2BL:HIST1H2AI:HIST1H3H:HIST1H2AJ:HIST1H2BM:HIST1H2AK:HIST1H2AL:HIST1H1B:HIST1H3I:HIST1H3J:HIST1H2AM	4.42e-10	4.93e-07
SI	SCZ	TF_targets	KRCTCNNNNMANAGC_UNKNOWN	45	6	HIST1H3A:HIST1H3B:HIST1H3C:HIST1H3D:HIST1H3E:HIST1H3F:HIST1H3G:HIST1H2AG:HIST1H2AH:HIST1H2BL:HIST1H2AI:HIST1H3H:HIST1H2AJ:HIST1H2BM:HIST1H2AK:HIST1H2AL:HIST1H1B:HIST1H3I:HIST1H3J:HIST1H2AM	4.15e-08	4.63e-05
SA	NEU	Curated_gene_sets	LASTOWSKA_NEUROBLASTOMA_COPY_NUMBER_DN	777	13	PTBP2:TMA7:ATRIP:TREX1:PRKAR2A:WDR6:DALRD3:NDUFAF3:QRICH1:USP4:RHOA:HYAL2:TUSC2:NEK4	8.55e-05	0.0126243
SI	ESMK	TF_targets	LEF1_Q2	222	5	PHTF1:AP4B1:DCLRE1B:ACTR1A:ARL3	1.21e-05	0.0134647
SI	ASD	GWAScatalog	Leftâ€“right brain asymmetry	23	4	CRHR1:MAPT:ARL17B:LRRC37A:LRRC37A2:ARL17A	1.08e-08	5.98e-06
SI	ASD	GWAScatalog	Leftâ€“right brain asymmetry	23	4	CRHR1:MAPT:ARL17B:LRRC37A:LRRC37A2:ARL17A	1.08e-08	5.98e-06
SI	DSN	GWAScatalog	Leftâ€“right brain asymmetry	23	4	CRHR1:MAPT:ARL17B:LRRC37A:LRRC37A2:ARL17A	8.27e-08	3.66e-05
SI	NEU	GWAScatalog	Leftâ€“right brain asymmetry	23	4	CRHR1:MAPT:ARL17B:LRRC37A:LRRC37A2:ARL17A	6.76e-06	0.000934818
SI	SCZ	GWAScatalog	Leftâ€“right brain asymmetry	23	4	CRHR1:MAPT:ARL17B:LRRC37A:LRRC37A2:ARL17A	2.8e-06	0.000652959
SA	BMI	TF_targets	LHX3_TARGET_GENES	27	7	HIST1H2AB:HIST1H1E:HIST1H2BD:HIST1H2AE:HIST1H2BH:HMGN4:HIST1H2BN:HIST1H2BO	8.67e-13	3.22e-10
SA	BD	TF_targets	LHX3_TARGET_GENES	27	7	HIST1H2AB:HIST1H1E:HIST1H2BD:HIST1H2AE:HIST1H2BH:HMGN4:HIST1H2BN:HIST1H2BO	3.07e-13	1.14e-10
SA	BD	TF_targets	LHX3_TARGET_GENES	27	7	HIST1H2AB:HIST1H1E:HIST1H2BD:HIST1H2AE:HIST1H2BH:HMGN4:HIST1H2BN:HIST1H2BO	3.48e-13	1.29e-10
SA	SCZ	TF_targets	LHX3_TARGET_GENES	27	7	HIST1H2AB:HIST1H1E:HIST1H2BD:HIST1H2AE:HIST1H2BH:HMGN4:HIST1H2BN:HIST1H2BO	2.6e-10	7.24e-08
SI	ADHD	TF_targets	LHX9_TARGET_GENES	1352	14	MED19:TMX2:ANAPC15:C2CD3:DUSP6:C14orf37:TCF12:COG8:NIP7:BRCA1:NBR2:TMEM106A:LINC00910:DHX8	0.000221697	0.030899
SA	BMI	GWAScatalog	Liver iron content	14	4	BTN3A2:BTN2A2:BTN1A1:ZNF184	5.63e-08	1.13e-05
SA	BD	GWAScatalog	Liver iron content	14	4	BTN3A2:BTN2A2:BTN1A1:ZNF184	3.16e-08	9.98e-06
SA	BD	GWAScatalog	Liver iron content	14	4	BTN3A2:BTN2A2:BTN1A1:ZNF184	3.38e-08	1.07e-05
SA	SCZ	GWAScatalog	Liver iron content	14	4	BTN3A2:BTN2A2:BTN1A1:ZNF184	1.4e-06	0.000269438
SI	ADHD	GWAScatalog	Logical memory (delayed recall) in normal cognition	44	6	SNTB2:COG8:PDF:NIP7:TMED6:TERF2	9.38e-09	4.15e-05
SI	BD	GWAScatalog	Logical memory (delayed recall) in normal cognition	44	7	SNTB2:VPS4A:COG8:PDF:NIP7:TMED6:TERF2	4.4e-12	3.9e-09
SI	MSCP	GWAScatalog	Logical memory (delayed recall) in normal cognition	44	3	VPS4A:COG8:PDF	1.79e-05	0.0113203
SA	ASD	GWAScatalog	Loneliness	91	3	BPTF:C17orf58:KPNA2	2.06e-07	0.000304575
SA	ASD	GWAScatalog	Loneliness	91	3	BPTF:C17orf58:KPNA2	2.06e-07	0.000304575
SA	MSCP	GWAScatalog	Loneliness	91	3	BPTF:C17orf58:KPNA2	0.000237199	0.0349868
SA	MSCP	GWAScatalog	Loneliness	91	3	BPTF:C17orf58:KPNA2	0.000237199	0.0349868
SA	SCZ	GWAScatalog	Loneliness	91	5	MADD:SLC39A13:KBTBD4:FAM180B:TCF4	0.000269925	0.0291321
SA	ASD	GWAScatalog	Loneliness (MTAG)	63	3	BPTF:C17orf58:KPNA2	6.76e-08	0.000188603
SA	ASD	GWAScatalog	Loneliness (MTAG)	63	3	BPTF:C17orf58:KPNA2	6.76e-08	0.000188603
SA	MSCP	GWAScatalog	Loneliness (MTAG)	63	3	BPTF:C17orf58:KPNA2	7.95e-05	0.0152976
SA	MSCP	GWAScatalog	Loneliness (MTAG)	63	3	BPTF:C17orf58:KPNA2	7.95e-05	0.0152976
SA	SCZ	GWAScatalog	Loneliness (MTAG)	63	5	MADD:SLC39A13:KBTBD4:FAM180B:TCF4	4.69e-05	0.00649113
SI	ESMK	GWAScatalog	Longevity	54	3	NRXN1:DACH1:FOXG1	5.5e-05	0.0196894
SA	BMI	GWAScatalog	Lung cancer	160	9	BTN3A1:BTN2A1:ZNF322:MIR3143:PRSS16:ZNF184:ZSCAN16-AS1:PGBD1:BPTF	6.92e-10	2.04e-07
SA	BD	GWAScatalog	Lung cancer	160	10	BTN3A1:BTN2A1:ZNF322:MIR3143:PRSS16:ZNF184:ZSCAN16-AS1:PGBD1:ZSCAN31:ZSCAN23	5.83e-12	3.69e-09
SA	BD	GWAScatalog	Lung cancer	160	10	BTN3A1:BTN2A1:ZNF322:MIR3143:PRSS16:ZNF184:ZSCAN16-AS1:PGBD1:ZSCAN31:ZSCAN23	6.96e-12	4.4e-09
SA	SCZ	GWAScatalog	Lung cancer	160	10	BTN3A1:BTN2A1:ZNF322:MIR3143:PRSS16:ZNF184:ZSCAN16-AS1:PGBD1:ZSCAN31:ZSCAN23	6.91e-08	1.7e-05
SA	BMI	GWAScatalog	Lung cancer in ever smokers	101	8	BTN3A2:BTN2A1:HMGN4:ZNF322:MIR3143:PRSS16:ZNF184:ZSCAN16-AS1	4.24e-10	1.34e-07
SA	BD	GWAScatalog	Lung cancer in ever smokers	101	10	BTN3A2:BTN2A1:HMGN4:ZNF322:MIR3143:PRSS16:ZNF184:ZSCAN16-AS1:ZSCAN31:ZSCAN23	5.5e-14	6.08e-11
SA	BD	GWAScatalog	Lung cancer in ever smokers	101	10	BTN3A2:BTN2A1:HMGN4:ZNF322:MIR3143:PRSS16:ZNF184:ZSCAN16-AS1:ZSCAN31:ZSCAN23	6.58e-14	7.27e-11
SA	NEU	GWAScatalog	Lung cancer in ever smokers	101	6	BTN3A2:BTN2A1:ZNF322:PRSS16:ZSCAN31:ZSCAN23	8.97e-06	0.0011882
SA	SCZ	GWAScatalog	Lung cancer in ever smokers	101	10	BTN3A2:BTN2A1:HMGN4:ZNF322:MIR3143:PRSS16:ZNF184:ZSCAN16-AS1:ZSCAN31:ZSCAN23	7.99e-10	2.95e-07
SI	BD	GWAScatalog	Lung cancer in ever smokers	101	4	BTN3A2:PRSS16:ZSCAN31:ZSCAN23	6.19e-05	0.021942
SI	NEU	GWAScatalog	Lung cancer in ever smokers	101	5	NRXN1:BTN3A2:PRSS16:ZSCAN31:ZSCAN23	0.000227181	0.0218539
SI	RISK	GWAScatalog	Lung cancer in ever smokers	101	4	BTN3A2:PRSS16:ZSCAN31:ZSCAN23	5.73e-05	0.0230328
SI	DSN	GWAScatalog	Lung function (FEV1)	67	3	KCNS3:CRHR1:WNT3	0.000249199	0.0306308
SI	SCZ	GWAScatalog	Lung function (FEV1)	67	4	KCNS3:ZKSCAN3:CRHR1:WNT3	0.000209539	0.0194459
SA	ADHD	TF_targets	LXR_DR4_Q3	91	3	FOXP1:MEF2C:FOXP2	0.00382592	0.0449771
SA	ESMK	TF_targets	LYF1_01	265	6	PTPRF:HSD11B1:IKZF2:PDE2A:FURIN:ASXL1	0.00047552	0.0176735
SA	DSN	TF_targets	MAF_Q6	253	6	ELAVL4:IKZF2:GPX1:HYAL2:WDR82:RBM26	0.000586898	0.0436261
SI	ASD	GWAScatalog	Male-pattern baldness	221	10	FMNL1:ARHGAP27:PLEKHM1:CRHR1:SPPL2C:MAPT:STH:ARL17B:LRRC37A:LRRC37A2:ARL17A:WNT3	2.47e-14	1.09e-10
SI	ASD	GWAScatalog	Male-pattern baldness	221	10	FMNL1:ARHGAP27:PLEKHM1:CRHR1:SPPL2C:MAPT:STH:ARL17B:LRRC37A:LRRC37A2:ARL17A:WNT3	2.47e-14	1.09e-10
SI	DSN	GWAScatalog	Male-pattern baldness	221	10	FMNL1:ARHGAP27:PLEKHM1:CRHR1:SPPL2C:MAPT:STH:ARL17B:LRRC37A:LRRC37A2:ARL17A:WNT3	6.35e-12	9.37e-09
SI	NEU	GWAScatalog	Male-pattern baldness	221	11	TRPS1:FMNL1:ARHGAP27:PLEKHM1:CRHR1:SPPL2C:MAPT:STH:ARL17B:LRRC37A:LRRC37A2:ARL17A:WNT3	3.57e-08	1.05e-05
SI	SCZ	GWAScatalog	Male-pattern baldness	221	11	TRPS1:FMNL1:ARHGAP27:PLEKHM1:CRHR1:SPPL2C:MAPT:STH:ARL17B:LRRC37A:LRRC37A2:ARL17A:WNT3	3.45e-09	1.53e-06
SI	MSCP	Cell_type_signature	MANNO_MIDBRAIN_NEUROTYPES_HNBML5	451	5	GRIA1:TENM2:SCAI:NCAM1:CELF4	0.000153156	0.0439675
SI	MSCP	Cell_type_signature	MANNO_MIDBRAIN_NEUROTYPES_HSERT	438	5	GRIA1:TENM2:NCAM1:LRFN5:CELF4	0.000133611	0.0439675
SA	BMI	TF_targets	MAPK3_TARGET_GENES	80	5	GPX1:HIST1H2BJ:HIST1H2AG:HIST1H2BK:HIST1H2AH:MIR3143:HIST1H2AI:HIST1H2AK:HIST1H2AL:HIST1H2AM	3.11e-06	0.000266895
SA	BD	TF_targets	MAPK3_TARGET_GENES	80	4	HIST1H2BJ:HIST1H2AG:HIST1H2BK:HIST1H2AH:MIR3143:HIST1H2AI:HIST1H2AK:HIST1H2AL:HIST1H2AM	4.42e-05	0.00189732
SA	BD	TF_targets	MAPK3_TARGET_GENES	80	4	HIST1H2BJ:HIST1H2AG:HIST1H2BK:HIST1H2AH:MIR3143:HIST1H2AI:HIST1H2AK:HIST1H2AL:HIST1H2AM	4.73e-05	0.00202774
SA	SCZ	TF_targets	MAPK3_TARGET_GENES	80	4	HIST1H2BJ:HIST1H2AG:HIST1H2BK:HIST1H2AH:MIR3143:HIST1H2AI:HIST1H2AK:HIST1H2AL:HIST1H2AM	0.00160705	0.0426634
SA	BMI	Curated_gene_sets	MARSON_BOUND_BY_E2F4_UNSTIMULATED	655	13	HIST2H4A:HIST2H4B:HIST1H3A:HIST1H4A:HIST1H4B:HIST1H3B:HIST1H2AB:HIST1H3C:HIST1H4C:HIST1H2BC:HIST1H2BD:HIST1H2BE:HIST1H4D:HIST1H3D:HIST1H2BF:HIST1H4E:HIST1H2BG:HIST1H2AE:HIST1H3E:HIST1H1D:HIST1H4F:HIST1H3F:HIST1H2BH:HIST1H3G:HIST1H2BI:HIST1H4H:HIST1H2BJ:HIST1H2AG:HIST1H2BK:HIST1H4I:HIST1H2AH:HIST1H2AI:HIST1H3H:HIST1H4J:HIST1H4K:HIST1H2AK:HIST1H2AL:HIST1H1B:HIST1H3I:HIST1H4L:HIST1H3J:HIST1H2AM:HIST1H2BO:HIST4H4:KPNA2	3.04e-08	2.54e-06
SA	BMI	Chemical_and_Genetic_pertubation	MARSON_BOUND_BY_E2F4_UNSTIMULATED	655	13	HIST2H4A:HIST2H4B:HIST1H3A:HIST1H4A:HIST1H4B:HIST1H3B:HIST1H2AB:HIST1H3C:HIST1H4C:HIST1H2BC:HIST1H2BD:HIST1H2BE:HIST1H4D:HIST1H3D:HIST1H2BF:HIST1H4E:HIST1H2BG:HIST1H2AE:HIST1H3E:HIST1H1D:HIST1H4F:HIST1H3F:HIST1H2BH:HIST1H3G:HIST1H2BI:HIST1H4H:HIST1H2BJ:HIST1H2AG:HIST1H2BK:HIST1H4I:HIST1H2AH:HIST1H2AI:HIST1H3H:HIST1H4J:HIST1H4K:HIST1H2AK:HIST1H2AL:HIST1H1B:HIST1H3I:HIST1H4L:HIST1H3J:HIST1H2AM:HIST1H2BO:HIST4H4:KPNA2	3.04e-08	3.46e-05
SA	BD	Curated_gene_sets	MARSON_BOUND_BY_E2F4_UNSTIMULATED	655	15	HIST2H4A:HIST2H4B:HIST1H3A:HIST1H4A:HIST1H4B:HIST1H3B:HIST1H2AB:HIST1H3C:HIST1H4C:HIST1H2BC:HIST1H2BD:HIST1H2BE:HIST1H4D:HIST1H3D:HIST1H2BF:HIST1H4E:HIST1H2BG:HIST1H2AE:HIST1H3E:HIST1H1D:HIST1H4F:HIST1H3F:HIST1H2BH:HIST1H3G:HIST1H2BI:HIST1H4H:HIST1H2BJ:HIST1H2AG:HIST1H2BK:HIST1H4I:HIST1H2AH:HIST1H2BL:HIST1H2AI:HIST1H3H:HIST1H2AJ:HIST1H4J:HIST1H4K:HIST1H2AK:HIST1H2AL:HIST1H1B:HIST1H3I:HIST1H4L:HIST1H3J:HIST1H2AM:HIST1H2BO:HIST4H4:VRK1	4.64e-11	3.91e-09
SA	BD	Curated_gene_sets	MARSON_BOUND_BY_E2F4_UNSTIMULATED	655	14	HIST2H4A:HIST2H4B:HIST1H3A:HIST1H4A:HIST1H4B:HIST1H3B:HIST1H2AB:HIST1H3C:HIST1H4C:HIST1H2BC:HIST1H2BD:HIST1H2BE:HIST1H4D:HIST1H3D:HIST1H2BF:HIST1H4E:HIST1H2BG:HIST1H2AE:HIST1H3E:HIST1H1D:HIST1H4F:HIST1H3F:HIST1H2BH:HIST1H3G:HIST1H2BI:HIST1H4H:HIST1H2BJ:HIST1H2AG:HIST1H2BK:HIST1H4I:HIST1H2AH:HIST1H2BL:HIST1H2AI:HIST1H3H:HIST1H2AJ:HIST1H4J:HIST1H4K:HIST1H2AK:HIST1H2AL:HIST1H1B:HIST1H3I:HIST1H4L:HIST1H3J:HIST1H2AM:HIST1H2BO:HIST4H4	4.38e-10	3.47e-08
SA	BD	Chemical_and_Genetic_pertubation	MARSON_BOUND_BY_E2F4_UNSTIMULATED	655	15	HIST2H4A:HIST2H4B:HIST1H3A:HIST1H4A:HIST1H4B:HIST1H3B:HIST1H2AB:HIST1H3C:HIST1H4C:HIST1H2BC:HIST1H2BD:HIST1H2BE:HIST1H4D:HIST1H3D:HIST1H2BF:HIST1H4E:HIST1H2BG:HIST1H2AE:HIST1H3E:HIST1H1D:HIST1H4F:HIST1H3F:HIST1H2BH:HIST1H3G:HIST1H2BI:HIST1H4H:HIST1H2BJ:HIST1H2AG:HIST1H2BK:HIST1H4I:HIST1H2AH:HIST1H2BL:HIST1H2AI:HIST1H3H:HIST1H2AJ:HIST1H4J:HIST1H4K:HIST1H2AK:HIST1H2AL:HIST1H1B:HIST1H3I:HIST1H4L:HIST1H3J:HIST1H2AM:HIST1H2BO:HIST4H4:VRK1	4.64e-11	1.58e-07
SA	BD	Chemical_and_Genetic_pertubation	MARSON_BOUND_BY_E2F4_UNSTIMULATED	655	14	HIST2H4A:HIST2H4B:HIST1H3A:HIST1H4A:HIST1H4B:HIST1H3B:HIST1H2AB:HIST1H3C:HIST1H4C:HIST1H2BC:HIST1H2BD:HIST1H2BE:HIST1H4D:HIST1H3D:HIST1H2BF:HIST1H4E:HIST1H2BG:HIST1H2AE:HIST1H3E:HIST1H1D:HIST1H4F:HIST1H3F:HIST1H2BH:HIST1H3G:HIST1H2BI:HIST1H4H:HIST1H2BJ:HIST1H2AG:HIST1H2BK:HIST1H4I:HIST1H2AH:HIST1H2BL:HIST1H2AI:HIST1H3H:HIST1H2AJ:HIST1H4J:HIST1H4K:HIST1H2AK:HIST1H2AL:HIST1H1B:HIST1H3I:HIST1H4L:HIST1H3J:HIST1H2AM:HIST1H2BO:HIST4H4	4.38e-10	4.97e-07
SA	SCZ	Curated_gene_sets	MARSON_BOUND_BY_E2F4_UNSTIMULATED	655	15	HIST2H4A:HIST2H4B:ABCB6:HIST1H3A:HIST1H4A:HIST1H4B:HIST1H3B:HIST1H2AB:HIST1H3C:HIST1H4C:HIST1H2BC:HIST1H2BD:HIST1H2BE:HIST1H4D:HIST1H3D:HIST1H2BF:HIST1H4E:HIST1H2BG:HIST1H2AE:HIST1H3E:HIST1H1D:HIST1H4F:HIST1H3F:HIST1H2BH:HIST1H3G:HIST1H2BI:HIST1H4H:HIST1H2BJ:HIST1H2AG:HIST1H2BK:HIST1H4I:HIST1H2AH:HIST1H2BL:HIST1H2AI:HIST1H3H:HIST1H2AJ:HIST1H4J:HIST1H4K:HIST1H2AK:HIST1H2AL:HIST1H1B:HIST1H3I:HIST1H4L:HIST1H3J:HIST1H2AM:HIST1H2BO:HIST4H4	1.62e-05	0.00120682
SA	SCZ	Chemical_and_Genetic_pertubation	MARSON_BOUND_BY_E2F4_UNSTIMULATED	655	15	HIST2H4A:HIST2H4B:ABCB6:HIST1H3A:HIST1H4A:HIST1H4B:HIST1H3B:HIST1H2AB:HIST1H3C:HIST1H4C:HIST1H2BC:HIST1H2BD:HIST1H2BE:HIST1H4D:HIST1H3D:HIST1H2BF:HIST1H4E:HIST1H2BG:HIST1H2AE:HIST1H3E:HIST1H1D:HIST1H4F:HIST1H3F:HIST1H2BH:HIST1H3G:HIST1H2BI:HIST1H4H:HIST1H2BJ:HIST1H2AG:HIST1H2BK:HIST1H4I:HIST1H2AH:HIST1H2BL:HIST1H2AI:HIST1H3H:HIST1H2AJ:HIST1H4J:HIST1H4K:HIST1H2AK:HIST1H2AL:HIST1H1B:HIST1H3I:HIST1H4L:HIST1H3J:HIST1H2AM:HIST1H2BO:HIST4H4	1.62e-05	0.00877282
SI	BD	Curated_gene_sets	MARSON_BOUND_BY_E2F4_UNSTIMULATED	655	7	MAGOH:HIST2H4A:HIST2H4B:HIST1H3A:HIST1H4A:HIST1H4B:HIST1H3B:HIST1H3C:HIST1H4C:HIST1H4D:HIST1H3D:HIST1H4E:HIST1H3E:HIST1H4F:HIST1H3F:HIST1H3G:HIST1H4H:HIST1H2AG:HIST1H4I:HIST1H2AH:HIST1H2BL:HIST1H2AI:HIST1H3H:HIST1H2AJ:HIST1H4J:HIST1H4K:HIST1H2AK:HIST1H2AL:HIST1H1B:HIST1H3I:HIST1H4L:HIST1H3J:HIST1H2AM:MAGOHB:HIST4H4	0.000429454	0.0402767
SI	RISK	Curated_gene_sets	MARSON_BOUND_BY_E2F4_UNSTIMULATED	655	8	HIST2H4A:HIST2H4B:HIST1H3A:HIST1H4A:HIST1H4B:HIST1H3B:HIST1H3C:HIST1H4C:HIST1H4D:HIST1H3D:HIST1H4E:HIST1H3E:HIST1H4F:HIST1H3F:HIST1H3G:HIST1H4H:HIST1H2AG:HIST1H4I:HIST1H2AH:HIST1H2BL:HIST1H2AI:HIST1H3H:HIST1H2AJ:HIST1H4J:HIST1H4K:HIST1H2AK:HIST1H2AL:HIST1H1B:HIST1H3I:HIST1H4L:HIST1H3J:HIST1H2AM:ARHGAP19-SLIT1:ARHGAP19:HIST4H4:KPNB1	5.51e-05	0.00617211
SA	BMI	Curated_gene_sets	MARSON_BOUND_BY_FOXP3_STIMULATED	975	13	HIST2H4A:HIST2H4B:WDR6:TCTA:RBM6:HIST1H3A:HIST1H4A:HIST1H4B:HIST1H3B:HIST1H2AB:HIST1H3C:HIST1H4C:HIST1H4D:HIST1H3D:HIST1H4E:HIST1H2AE:HIST1H3E:HIST1H1D:HIST1H4F:HIST1H3F:HIST1H2BH:HIST1H3G:HIST1H4H:HIST1H2BJ:HIST1H2AG:HIST1H2BK:HIST1H4I:HIST1H2AH:HIST1H2AI:HIST1H3H:HIST1H4J:HIST1H4K:HIST1H2AK:HIST1H2AL:HIST1H1B:HIST1H3I:HIST1H4L:HIST1H3J:HIST1H2AM:HIST1H2BO:HIST4H4	2.79e-06	0.000210865
SA	BMI	Chemical_and_Genetic_pertubation	MARSON_BOUND_BY_FOXP3_STIMULATED	975	13	HIST2H4A:HIST2H4B:WDR6:TCTA:RBM6:HIST1H3A:HIST1H4A:HIST1H4B:HIST1H3B:HIST1H2AB:HIST1H3C:HIST1H4C:HIST1H4D:HIST1H3D:HIST1H4E:HIST1H2AE:HIST1H3E:HIST1H1D:HIST1H4F:HIST1H3F:HIST1H2BH:HIST1H3G:HIST1H4H:HIST1H2BJ:HIST1H2AG:HIST1H2BK:HIST1H4I:HIST1H2AH:HIST1H2AI:HIST1H3H:HIST1H4J:HIST1H4K:HIST1H2AK:HIST1H2AL:HIST1H1B:HIST1H3I:HIST1H4L:HIST1H3J:HIST1H2AM:HIST1H2BO:HIST4H4	2.79e-06	0.00190139
SA	BD	Curated_gene_sets	MARSON_BOUND_BY_FOXP3_STIMULATED	975	10	HIST2H4A:HIST2H4B:HIST1H3A:HIST1H4A:HIST1H4B:HIST1H3B:HIST1H2AB:HIST1H3C:HIST1H4C:HIST1H4D:HIST1H3D:HIST1H4E:HIST1H2AE:HIST1H3E:HIST1H1D:HIST1H4F:HIST1H3F:HIST1H2BH:HIST1H3G:HIST1H4H:HIST1H2BJ:HIST1H2AG:HIST1H2BK:HIST1H4I:HIST1H2AH:HIST1H2AI:HIST1H3H:HIST1H4J:HIST1H4K:HIST1H2AK:HIST1H2AL:HIST1H1B:HIST1H3I:HIST1H4L:HIST1H3J:HIST1H2AM:HIST1H2BO:HIST4H4	0.000114287	0.00765252
SA	BD	Curated_gene_sets	MARSON_BOUND_BY_FOXP3_STIMULATED	975	10	HIST2H4A:HIST2H4B:HIST1H3A:HIST1H4A:HIST1H4B:HIST1H3B:HIST1H2AB:HIST1H3C:HIST1H4C:HIST1H4D:HIST1H3D:HIST1H4E:HIST1H2AE:HIST1H3E:HIST1H1D:HIST1H4F:HIST1H3F:HIST1H2BH:HIST1H3G:HIST1H4H:HIST1H2BJ:HIST1H2AG:HIST1H2BK:HIST1H4I:HIST1H2AH:HIST1H2AI:HIST1H3H:HIST1H4J:HIST1H4K:HIST1H2AK:HIST1H2AL:HIST1H1B:HIST1H3I:HIST1H4L:HIST1H3J:HIST1H2AM:HIST1H2BO:HIST4H4	0.000132239	0.00885455
SA	BD	Chemical_and_Genetic_pertubation	MARSON_BOUND_BY_FOXP3_STIMULATED	975	10	HIST2H4A:HIST2H4B:HIST1H3A:HIST1H4A:HIST1H4B:HIST1H3B:HIST1H2AB:HIST1H3C:HIST1H4C:HIST1H4D:HIST1H3D:HIST1H4E:HIST1H2AE:HIST1H3E:HIST1H1D:HIST1H4F:HIST1H3F:HIST1H2BH:HIST1H3G:HIST1H4H:HIST1H2BJ:HIST1H2AG:HIST1H2BK:HIST1H4I:HIST1H2AH:HIST1H2AI:HIST1H3H:HIST1H4J:HIST1H4K:HIST1H2AK:HIST1H2AL:HIST1H1B:HIST1H3I:HIST1H4L:HIST1H3J:HIST1H2AM:HIST1H2BO:HIST4H4	0.000114287	0.032429
SA	BD	Chemical_and_Genetic_pertubation	MARSON_BOUND_BY_FOXP3_STIMULATED	975	10	HIST2H4A:HIST2H4B:HIST1H3A:HIST1H4A:HIST1H4B:HIST1H3B:HIST1H2AB:HIST1H3C:HIST1H4C:HIST1H4D:HIST1H3D:HIST1H4E:HIST1H2AE:HIST1H3E:HIST1H1D:HIST1H4F:HIST1H3F:HIST1H2BH:HIST1H3G:HIST1H4H:HIST1H2BJ:HIST1H2AG:HIST1H2BK:HIST1H4I:HIST1H2AH:HIST1H2AI:HIST1H3H:HIST1H4J:HIST1H4K:HIST1H2AK:HIST1H2AL:HIST1H1B:HIST1H3I:HIST1H4L:HIST1H3J:HIST1H2AM:HIST1H2BO:HIST4H4	0.000132239	0.0375228
SA	SCZ	Curated_gene_sets	MARSON_BOUND_BY_FOXP3_STIMULATED	975	17	HIST2H4A:HIST2H4B:C1orf43:CGREF1:HIST1H3A:HIST1H4A:HIST1H4B:HIST1H3B:HIST1H2AB:HIST1H3C:HIST1H4C:HIST1H4D:HIST1H3D:HIST1H4E:HIST1H2AE:HIST1H3E:HIST1H1D:HIST1H4F:HIST1H3F:HIST1H2BH:HIST1H3G:HIST1H4H:HIST1H2BJ:HIST1H2AG:HIST1H2BK:HIST1H4I:HIST1H2AH:HIST1H2AI:HIST1H3H:HIST1H4J:HIST1H4K:HIST1H2AK:HIST1H2AL:HIST1H1B:HIST1H3I:HIST1H4L:HIST1H3J:HIST1H2AM:HIST1H2BO:C11orf49:ACP2:NR1H3:HIST4H4:CCDC117:XBP1	0.00013265	0.00906906
SA	SCZ	Chemical_and_Genetic_pertubation	MARSON_BOUND_BY_FOXP3_STIMULATED	975	17	HIST2H4A:HIST2H4B:C1orf43:CGREF1:HIST1H3A:HIST1H4A:HIST1H4B:HIST1H3B:HIST1H2AB:HIST1H3C:HIST1H4C:HIST1H4D:HIST1H3D:HIST1H4E:HIST1H2AE:HIST1H3E:HIST1H1D:HIST1H4F:HIST1H3F:HIST1H2BH:HIST1H3G:HIST1H4H:HIST1H2BJ:HIST1H2AG:HIST1H2BK:HIST1H4I:HIST1H2AH:HIST1H2AI:HIST1H3H:HIST1H4J:HIST1H4K:HIST1H2AK:HIST1H2AL:HIST1H1B:HIST1H3I:HIST1H4L:HIST1H3J:HIST1H2AM:HIST1H2BO:C11orf49:ACP2:NR1H3:HIST4H4:CCDC117:XBP1	0.00013265	0.0410611
SA	BMI	Curated_gene_sets	MARSON_BOUND_BY_FOXP3_UNSTIMULATED	1176	13	HIST2H4A:HIST2H4B:TCTA:RBM6:HIST1H3A:HIST1H4A:HIST1H4B:HIST1H3B:HIST1H2AB:HIST1H3C:HIST1H4C:HIST1H2BC:HIST1H1E:HIST1H2BD:HIST1H2BE:HIST1H4D:HIST1H3D:HIST1H2BF:HIST1H4E:HIST1H2BG:HIST1H2AE:HIST1H3E:HIST1H4F:HIST1H3F:HIST1H3G:HIST1H2BI:HIST1H4H:HIST1H2BJ:HIST1H2AG:HIST1H2BK:HIST1H4I:HIST1H2AH:HIST1H2AI:HIST1H3H:HIST1H4J:HIST1H4K:HIST1H2AK:HIST1H2AL:HIST1H1B:HIST1H3I:HIST1H4L:HIST1H3J:HIST1H2AM:HIST1H2BO:HIST4H4	2.09e-05	0.00149147
SA	BMI	Chemical_and_Genetic_pertubation	MARSON_BOUND_BY_FOXP3_UNSTIMULATED	1176	13	HIST2H4A:HIST2H4B:TCTA:RBM6:HIST1H3A:HIST1H4A:HIST1H4B:HIST1H3B:HIST1H2AB:HIST1H3C:HIST1H4C:HIST1H2BC:HIST1H1E:HIST1H2BD:HIST1H2BE:HIST1H4D:HIST1H3D:HIST1H2BF:HIST1H4E:HIST1H2BG:HIST1H2AE:HIST1H3E:HIST1H4F:HIST1H3F:HIST1H3G:HIST1H2BI:HIST1H4H:HIST1H2BJ:HIST1H2AG:HIST1H2BK:HIST1H4I:HIST1H2AH:HIST1H2AI:HIST1H3H:HIST1H4J:HIST1H4K:HIST1H2AK:HIST1H2AL:HIST1H1B:HIST1H3I:HIST1H4L:HIST1H3J:HIST1H2AM:HIST1H2BO:HIST4H4	2.09e-05	0.0101647
SA	BD	Curated_gene_sets	MARSON_BOUND_BY_FOXP3_UNSTIMULATED	1176	13	HIST2H4A:HIST2H4B:HIST1H3A:HIST1H4A:HIST1H4B:HIST1H3B:HIST1H2AB:HIST1H3C:HIST1H4C:HIST1H2BC:HIST1H1E:HIST1H2BD:HIST1H2BE:HIST1H4D:HIST1H3D:HIST1H2BF:HIST1H4E:HIST1H2BG:HIST1H2AE:HIST1H3E:HIST1H4F:HIST1H3F:HIST1H3G:HIST1H2BI:HIST1H4H:HIST1H2BJ:HIST1H2AG:HIST1H2BK:HIST1H4I:HIST1H2AH:HIST1H2BL:HIST1H2AI:HIST1H3H:HIST1H2AJ:HIST1H4J:HIST1H4K:HIST1H2AK:HIST1H2AL:HIST1H1B:HIST1H3I:HIST1H4L:HIST1H3J:HIST1H2AM:HIST1H2BO:HIST4H4	4.05e-06	0.000292298
SA	BD	Curated_gene_sets	MARSON_BOUND_BY_FOXP3_UNSTIMULATED	1176	13	HIST2H4A:HIST2H4B:HIST1H3A:HIST1H4A:HIST1H4B:HIST1H3B:HIST1H2AB:HIST1H3C:HIST1H4C:HIST1H2BC:HIST1H1E:HIST1H2BD:HIST1H2BE:HIST1H4D:HIST1H3D:HIST1H2BF:HIST1H4E:HIST1H2BG:HIST1H2AE:HIST1H3E:HIST1H4F:HIST1H3F:HIST1H3G:HIST1H2BI:HIST1H4H:HIST1H2BJ:HIST1H2AG:HIST1H2BK:HIST1H4I:HIST1H2AH:HIST1H2BL:HIST1H2AI:HIST1H3H:HIST1H2AJ:HIST1H4J:HIST1H4K:HIST1H2AK:HIST1H2AL:HIST1H1B:HIST1H3I:HIST1H4L:HIST1H3J:HIST1H2AM:HIST1H2BO:HIST4H4	4.94e-06	0.000356631
SA	BD	Chemical_and_Genetic_pertubation	MARSON_BOUND_BY_FOXP3_UNSTIMULATED	1176	13	HIST2H4A:HIST2H4B:HIST1H3A:HIST1H4A:HIST1H4B:HIST1H3B:HIST1H2AB:HIST1H3C:HIST1H4C:HIST1H2BC:HIST1H1E:HIST1H2BD:HIST1H2BE:HIST1H4D:HIST1H3D:HIST1H2BF:HIST1H4E:HIST1H2BG:HIST1H2AE:HIST1H3E:HIST1H4F:HIST1H3F:HIST1H3G:HIST1H2BI:HIST1H4H:HIST1H2BJ:HIST1H2AG:HIST1H2BK:HIST1H4I:HIST1H2AH:HIST1H2BL:HIST1H2AI:HIST1H3H:HIST1H2AJ:HIST1H4J:HIST1H4K:HIST1H2AK:HIST1H2AL:HIST1H1B:HIST1H3I:HIST1H4L:HIST1H3J:HIST1H2AM:HIST1H2BO:HIST4H4	4.05e-06	0.00197019
SA	BD	Chemical_and_Genetic_pertubation	MARSON_BOUND_BY_FOXP3_UNSTIMULATED	1176	13	HIST2H4A:HIST2H4B:HIST1H3A:HIST1H4A:HIST1H4B:HIST1H3B:HIST1H2AB:HIST1H3C:HIST1H4C:HIST1H2BC:HIST1H1E:HIST1H2BD:HIST1H2BE:HIST1H4D:HIST1H3D:HIST1H2BF:HIST1H4E:HIST1H2BG:HIST1H2AE:HIST1H3E:HIST1H4F:HIST1H3F:HIST1H3G:HIST1H2BI:HIST1H4H:HIST1H2BJ:HIST1H2AG:HIST1H2BK:HIST1H4I:HIST1H2AH:HIST1H2BL:HIST1H2AI:HIST1H3H:HIST1H2AJ:HIST1H4J:HIST1H4K:HIST1H2AK:HIST1H2AL:HIST1H1B:HIST1H3I:HIST1H4L:HIST1H3J:HIST1H2AM:HIST1H2BO:HIST4H4	4.94e-06	0.00240382
SA	SCZ	Curated_gene_sets	MARSON_BOUND_BY_FOXP3_UNSTIMULATED	1176	23	HIST2H4A:HIST2H4B:C1orf43:SLC23A3:CNPPD1:FAM134A:ABCB6:ANKZF1:HIST1H3A:HIST1H4A:HIST1H4B:HIST1H3B:HIST1H2AB:HIST1H3C:HIST1H4C:HIST1H2BC:HIST1H1E:HIST1H2BD:HIST1H2BE:HIST1H4D:HIST1H3D:HIST1H2BF:HIST1H4E:HIST1H2BG:HIST1H2AE:HIST1H3E:HIST1H4F:HIST1H3F:HIST1H3G:HIST1H2BI:HIST1H4H:HIST1H2BJ:HIST1H2AG:HIST1H2BK:HIST1H4I:HIST1H2AH:HIST1H2BL:HIST1H2AI:HIST1H3H:HIST1H2AJ:HIST1H4J:HIST1H4K:HIST1H2AK:HIST1H2AL:HIST1H1B:HIST1H3I:HIST1H4L:HIST1H3J:HIST1H2AM:HIST1H2BO:C11orf49:MADD:HIST4H4:TCF4:XBP1	1.16e-06	9.07e-05
SA	SCZ	Chemical_and_Genetic_pertubation	MARSON_BOUND_BY_FOXP3_UNSTIMULATED	1176	23	HIST2H4A:HIST2H4B:C1orf43:SLC23A3:CNPPD1:FAM134A:ABCB6:ANKZF1:HIST1H3A:HIST1H4A:HIST1H4B:HIST1H3B:HIST1H2AB:HIST1H3C:HIST1H4C:HIST1H2BC:HIST1H1E:HIST1H2BD:HIST1H2BE:HIST1H4D:HIST1H3D:HIST1H2BF:HIST1H4E:HIST1H2BG:HIST1H2AE:HIST1H3E:HIST1H4F:HIST1H3F:HIST1H3G:HIST1H2BI:HIST1H4H:HIST1H2BJ:HIST1H2AG:HIST1H2BK:HIST1H4I:HIST1H2AH:HIST1H2BL:HIST1H2AI:HIST1H3H:HIST1H2AJ:HIST1H4J:HIST1H4K:HIST1H2AK:HIST1H2AL:HIST1H1B:HIST1H3I:HIST1H4L:HIST1H3J:HIST1H2AM:HIST1H2BO:C11orf49:MADD:HIST4H4:TCF4:XBP1	1.16e-06	0.00120847
SI	SCZ	GWAScatalog	Mean arterial pressure	111	5	ARL3:AS3MT:CNNM2:NT5C2:FURIN	0.000125552	0.0129202
SI	DSN	GWAScatalog	Mean arterial pressure (long-term average)	4	2	ARL3:AS3MT	1.94e-05	0.00318298
SI	ESMK	GWAScatalog	Mean arterial pressure (long-term average)	4	2	ARL3:AS3MT	1.08e-05	0.00599949
SI	INS	GWAScatalog	Mean arterial pressure (long-term average)	4	2	ARL3:AS3MT	7.41e-07	0.000655358
SI	INS	GWAScatalog	Mean arterial pressure (long-term average)	4	2	ARL3:AS3MT	7.41e-07	0.000655358
SI	SCZ	GWAScatalog	Mean arterial pressure (long-term average)	4	2	ARL3:AS3MT	0.000111717	0.0117702
SA	RISK	GWAScatalog	Mean arterial pressure x alcohol consumption (light vs heavy) interaction (2df test)	28	2	RP1L1:FES	5.8e-05	0.0128334
SA	DSN	GWAScatalog	Mean arterial pressure x alcohol consumption interaction (2df test)	53	4	RP1L1:PINX1:FURIN:FES	6.41e-05	0.00746475
SA	DSN	GWAScatalog	Mean arterial pressure x alcohol consumption interaction (2df test)	53	4	RP1L1:PINX1:FURIN:FES	0.000169753	0.0192604
SA	RISK	GWAScatalog	Mean arterial pressure x alcohol consumption interaction (2df test)	53	4	RP1L1:PINX1:FURIN:FES	4.3e-09	1.9e-05
SA	ADHD	GWAScatalog	Mean corpuscular volume	552	8	SLC6A9:RBM6:FOXP1:MEF2C:MEF2C-AS1:CLP1:PSMA3:ARID4A	0.000621655	0.047428
SI	SCZ	GWAScatalog	Mean reticulocyte volume	419	8	KIF2A:IPO11:LDB1:PPRC1:AS3MT:TEX9:TBX6:MAPT	0.000494429	0.0380312
SI	SCZ	GWAScatalog	Mean spheric corpuscular volume	504	9	EVI5:KIF2A:IPO11:PPRC1:AS3MT:SCFD1:TEX9:TBX6:MAPT	0.000357155	0.0303925
SA	ADHD	TF_targets	MEF2D_TARGET_GENES	561	7	MIR1284:TMEM161B:MEF2C:KCNJ11:C14orf37:RP11-349A22.5:ARID4A	0.00318707	0.0394387
SA	NEU	GWAScatalog	Mental health study participation (completed survey)	26	3	SFMBT1:TSNARE1:TCF4	0.00025251	0.0232782
SI	ESMK	microRNA_targets	MIR103A_1_5P	149	4	MAGI3:NRXN1:DACH1:C14orf37	4.96e-05	0.0365985
SI	ESMK	microRNA_targets	MIR103A_2_5P	154	4	MAGI3:NRXN1:DACH1:C14orf37	5.63e-05	0.0365985
SI	ESMK	microRNA_targets	MIR4645_5P	117	4	PHTF1:RSBN1:AP4B1:ACTR1A	1.92e-05	0.0365985
SI	ESMK	microRNA_targets	MIR4673	144	4	PHTF1:RSBN1:AP4B1:ACTR1A	4.34e-05	0.0365985
SA	BD	Cancer_modules	MODULE_127	24	3	HIST1H2BJ:HIST1H2BK:HIST1H2BL	2.7e-05	0.00129447
SA	BD	Cancer_modules	MODULE_127	24	3	HIST1H2BJ:HIST1H2BK:HIST1H2BL	2.84e-05	0.00136171
SA	BD	Computational_gene_sets	MODULE_127	24	3	HIST1H2BJ:HIST1H2BK:HIST1H2BL	2.7e-05	0.00257693
SA	BD	Computational_gene_sets	MODULE_127	24	3	HIST1H2BJ:HIST1H2BK:HIST1H2BL	2.84e-05	0.00271079
SA	SCZ	Cancer_modules	MODULE_127	24	3	HIST1H2BJ:HIST1H2BK:HIST1H2BL	0.000440469	0.0210936
SA	SCZ	Computational_gene_sets	MODULE_127	24	3	HIST1H2BJ:HIST1H2BK:HIST1H2BL	0.000440469	0.0419914
SA	BD	Cancer_modules	MODULE_168	20	3	HIST1H2BJ:HIST1H2BK:HIST1H2BL	1.53e-05	0.000943954
SA	BD	Cancer_modules	MODULE_168	20	3	HIST1H2BJ:HIST1H2BK:HIST1H2BL	1.61e-05	0.000993111
SA	BD	Computational_gene_sets	MODULE_168	20	3	HIST1H2BJ:HIST1H2BK:HIST1H2BL	1.53e-05	0.00187915
SA	BD	Computational_gene_sets	MODULE_168	20	3	HIST1H2BJ:HIST1H2BK:HIST1H2BL	1.61e-05	0.001977
SA	SCZ	Cancer_modules	MODULE_168	20	3	HIST1H2BJ:HIST1H2BK:HIST1H2BL	0.000252681	0.0155579
SA	SCZ	Computational_gene_sets	MODULE_168	20	3	HIST1H2BJ:HIST1H2BK:HIST1H2BL	0.000252681	0.0309715
SA	BD	Cancer_modules	MODULE_189	21	3	HIST1H2BJ:HIST1H2BK:HIST1H2BL	1.79e-05	0.000961946
SA	BD	Cancer_modules	MODULE_189	21	3	HIST1H2BJ:HIST1H2BK:HIST1H2BL	1.88e-05	0.00101201
SA	BD	Computational_gene_sets	MODULE_189	21	3	HIST1H2BJ:HIST1H2BK:HIST1H2BL	1.79e-05	0.00191496
SA	BD	Computational_gene_sets	MODULE_189	21	3	HIST1H2BJ:HIST1H2BK:HIST1H2BL	1.88e-05	0.00201462
SA	SCZ	Cancer_modules	MODULE_189	21	3	HIST1H2BJ:HIST1H2BK:HIST1H2BL	0.000293446	0.0158094
SA	SCZ	Computational_gene_sets	MODULE_189	21	3	HIST1H2BJ:HIST1H2BK:HIST1H2BL	0.000293446	0.0314721
SA	SCZ	Cancer_modules	MODULE_20	73	4	HYAL2:ITIH4:MADD:FES	0.00114391	0.0448204
SA	BD	Cancer_modules	MODULE_203	14	3	HIST1H2BJ:HIST1H2BK:HIST1H2BL	4.95e-06	0.000653706
SA	BD	Cancer_modules	MODULE_203	14	3	HIST1H2BJ:HIST1H2BK:HIST1H2BL	5.21e-06	0.000687834
SA	BD	Computational_gene_sets	MODULE_203	14	3	HIST1H2BJ:HIST1H2BK:HIST1H2BL	4.95e-06	0.00130134
SA	BD	Computational_gene_sets	MODULE_203	14	3	HIST1H2BJ:HIST1H2BK:HIST1H2BL	5.21e-06	0.00136928
SA	SCZ	Cancer_modules	MODULE_203	14	3	HIST1H2BJ:HIST1H2BK:HIST1H2BL	8.29e-05	0.0108977
SA	SCZ	Computational_gene_sets	MODULE_203	14	3	HIST1H2BJ:HIST1H2BK:HIST1H2BL	8.29e-05	0.0216943
SA	BD	Cancer_modules	MODULE_222	20	3	HIST1H2BJ:HIST1H2BK:HIST1H2BL	1.53e-05	0.000943954
SA	BD	Cancer_modules	MODULE_222	20	3	HIST1H2BJ:HIST1H2BK:HIST1H2BL	1.61e-05	0.000993111
SA	BD	Computational_gene_sets	MODULE_222	20	3	HIST1H2BJ:HIST1H2BK:HIST1H2BL	1.53e-05	0.00187915
SA	BD	Computational_gene_sets	MODULE_222	20	3	HIST1H2BJ:HIST1H2BK:HIST1H2BL	1.61e-05	0.001977
SA	SCZ	Cancer_modules	MODULE_222	20	3	HIST1H2BJ:HIST1H2BK:HIST1H2BL	0.000252681	0.0155579
SA	SCZ	Computational_gene_sets	MODULE_222	20	3	HIST1H2BJ:HIST1H2BK:HIST1H2BL	0.000252681	0.0309715
SA	BD	Cancer_modules	MODULE_392	18	2	HIST1H2BK:HIST1H2BL	0.00087551	0.0343041
SA	BD	Cancer_modules	MODULE_392	18	2	HIST1H2BK:HIST1H2BL	0.0009053	0.0354713
SA	BD	Cancer_modules	MODULE_421	25	3	HIST1H2BJ:HIST1H2BK:HIST1H2BL	3.07e-05	0.00132159
SA	BD	Cancer_modules	MODULE_421	25	3	HIST1H2BJ:HIST1H2BK:HIST1H2BL	3.23e-05	0.0013902
SA	BD	Computational_gene_sets	MODULE_421	25	3	HIST1H2BJ:HIST1H2BK:HIST1H2BL	3.07e-05	0.00263092
SA	BD	Computational_gene_sets	MODULE_421	25	3	HIST1H2BJ:HIST1H2BK:HIST1H2BL	3.23e-05	0.0027675
SA	SCZ	Cancer_modules	MODULE_421	25	3	HIST1H2BJ:HIST1H2BK:HIST1H2BL	0.000498246	0.0214744
SA	SCZ	Computational_gene_sets	MODULE_421	25	3	HIST1H2BJ:HIST1H2BK:HIST1H2BL	0.000498246	0.0427495
SA	BD	Cancer_modules	MODULE_534	15	3	HIST1H2BJ:HIST1H2BK:HIST1H2BL	6.17e-06	0.000653706
SA	BD	Cancer_modules	MODULE_534	15	3	HIST1H2BJ:HIST1H2BK:HIST1H2BL	6.49e-06	0.000687834
SA	BD	Computational_gene_sets	MODULE_534	15	3	HIST1H2BJ:HIST1H2BK:HIST1H2BL	6.17e-06	0.00130134
SA	BD	Computational_gene_sets	MODULE_534	15	3	HIST1H2BJ:HIST1H2BK:HIST1H2BL	6.49e-06	0.00136928
SA	SCZ	Cancer_modules	MODULE_534	15	3	HIST1H2BJ:HIST1H2BK:HIST1H2BL	0.000103192	0.0108977
SA	SCZ	Computational_gene_sets	MODULE_534	15	3	HIST1H2BJ:HIST1H2BK:HIST1H2BL	0.000103192	0.0216943
SA	BD	Cancer_modules	MODULE_552	16	3	HIST1H2BJ:HIST1H2BK:HIST1H2BL	7.58e-06	0.000653706
SA	BD	Cancer_modules	MODULE_552	16	3	HIST1H2BJ:HIST1H2BK:HIST1H2BL	7.98e-06	0.000687834
SA	BD	Computational_gene_sets	MODULE_552	16	3	HIST1H2BJ:HIST1H2BK:HIST1H2BL	7.58e-06	0.00130134
SA	BD	Computational_gene_sets	MODULE_552	16	3	HIST1H2BJ:HIST1H2BK:HIST1H2BL	7.98e-06	0.00136928
SA	SCZ	Cancer_modules	MODULE_552	16	3	HIST1H2BJ:HIST1H2BK:HIST1H2BL	0.000126424	0.0108977
SA	SCZ	Computational_gene_sets	MODULE_552	16	3	HIST1H2BJ:HIST1H2BK:HIST1H2BL	0.000126424	0.0216943
SA	BD	Cancer_modules	MODULE_89	12	3	HIST1H2BJ:HIST1H2BK:HIST1H2BL	3e-06	0.000653706
SA	BD	Cancer_modules	MODULE_89	12	3	HIST1H2BJ:HIST1H2BK:HIST1H2BL	3.16e-06	0.000687834
SA	BD	Computational_gene_sets	MODULE_89	12	3	HIST1H2BJ:HIST1H2BK:HIST1H2BL	3e-06	0.00130134
SA	BD	Computational_gene_sets	MODULE_89	12	3	HIST1H2BJ:HIST1H2BK:HIST1H2BL	3.16e-06	0.00136928
SA	SCZ	Cancer_modules	MODULE_89	12	3	HIST1H2BJ:HIST1H2BK:HIST1H2BL	5.06e-05	0.0108977
SA	SCZ	Computational_gene_sets	MODULE_89	12	3	HIST1H2BJ:HIST1H2BK:HIST1H2BL	5.06e-05	0.0216943
SA	BD	Cancer_modules	MODULE_90	15	3	HIST1H2BJ:HIST1H2BK:HIST1H2BL	6.17e-06	0.000653706
SA	BD	Cancer_modules	MODULE_90	15	3	HIST1H2BJ:HIST1H2BK:HIST1H2BL	6.49e-06	0.000687834
SA	BD	Computational_gene_sets	MODULE_90	15	3	HIST1H2BJ:HIST1H2BK:HIST1H2BL	6.17e-06	0.00130134
SA	BD	Computational_gene_sets	MODULE_90	15	3	HIST1H2BJ:HIST1H2BK:HIST1H2BL	6.49e-06	0.00136928
SA	SCZ	Cancer_modules	MODULE_90	15	3	HIST1H2BJ:HIST1H2BK:HIST1H2BL	0.000103192	0.0108977
SA	SCZ	Computational_gene_sets	MODULE_90	15	3	HIST1H2BJ:HIST1H2BK:HIST1H2BL	0.000103192	0.0216943
SA	ADHD	GWAScatalog	Mood instability	52	4	GPX1:NICN1:AMIGO3:GMPPB:NCAM1	3.1e-05	0.00311479
SA	BMI	GWAScatalog	Mood instability	52	4	GPX1:NICN1:AMIGO3:GMPPB:NCAM1	1.41e-05	0.00230375
SA	DSN	GWAScatalog	Mood instability	52	4	GPX1:NICN1:AMIGO3:GMPPB:NCAM1	5.95e-05	0.00710994
SA	DSN	GWAScatalog	Mood instability	52	4	GPX1:NICN1:AMIGO3:GMPPB:NCAM1	0.000157574	0.0183491
SA	EA	GWAScatalog	Mood instability	52	3	GPX1:NICN1:AMIGO3:GMPPB	6.39e-05	0.0108826
SA	EA	GWAScatalog	Mood instability	52	3	GPX1:NICN1:AMIGO3:GMPPB	6.39e-05	0.0108826
SA	ESMK	GWAScatalog	Mood instability	52	5	PLCL2:GPX1:NICN1:AMIGO3:GMPPB:NCAM1	1.45e-06	0.000268173
SA	MSCP	GWAScatalog	Mood instability	52	4	GPX1:NICN1:AMIGO3:GMPPB:NCAM1	6.57e-07	0.000193886
SA	MSCP	GWAScatalog	Mood instability	52	4	GPX1:NICN1:AMIGO3:GMPPB:NCAM1	6.57e-07	0.000193886
SA	NEU	GWAScatalog	Mood instability	52	10	NDUFAF3:LAMB2:GPX1:RHOA:NICN1:DAG1:BSN:AMIGO3:GMPPB:NCAM1:TCF4	5.38e-14	1.7e-11
SA	SCZ	GWAScatalog	Mood instability	52	5	LRP4:NR1H3:KBTBD4:DRD2:TCF4	1.83e-05	0.00300617
SI	ASD	GWAScatalog	Mood instability	52	3	CRHR1:MAPT:WNT3	2.66e-05	0.00534138
SI	ASD	GWAScatalog	Mood instability	52	3	CRHR1:MAPT:WNT3	2.66e-05	0.00534138
SI	DSN	GWAScatalog	Mood instability	52	3	CRHR1:MAPT:WNT3	0.000117175	0.01525
SI	MSCP	GWAScatalog	Mood instability	52	3	PTK2:NCAM1:CELF4	2.97e-05	0.0164264
SI	NEU	GWAScatalog	Mood instability	52	6	PTK2:NCAM1:CRHR1:MAPT:WNT3:CELF4	3.77e-07	8.77e-05
SI	NEU	Cancer_gene_neighborhoods	MORF_MYC	77	5	ITIH4:PRSS16:ZKSCAN3:KAT8:CRHR1	6.29e-05	0.0268432
SA	ADHD	GWAScatalog	Morning person	182	5	RNF123:RBM6:TMEM161B:MEF2C:ZFP91	0.000415417	0.0322495
SA	EA	GWAScatalog	Morning person	182	4	RNF123:RBM6:TMEM161B:MEF2C	0.000152268	0.0210559
SA	EA	GWAScatalog	Morning person	182	4	RNF123:RBM6:TMEM161B:MEF2C	0.000152268	0.0210559
SA	NEU	GWAScatalog	Morning person	182	7	PRKAR2A:RHOA:BSN:GNAI2:ZCCHC7:ZFP91:TCF4	2.72e-05	0.00324977
SA	ADHD	TF_targets	MSX1_01	171	4	FOXP1:FOXP2:LPXN:C14orf37	0.00288782	0.0361789
SI	ASD	GWAScatalog	Multiple system atrophy	21	3	CRHR1:MAPT:WNT3	1.64e-06	0.000452324
SI	ASD	GWAScatalog	Multiple system atrophy	21	3	CRHR1:MAPT:WNT3	1.64e-06	0.000452324
SI	DSN	GWAScatalog	Multiple system atrophy	21	3	CRHR1:MAPT:WNT3	7.34e-06	0.00162295
SI	NEU	GWAScatalog	Multiple system atrophy	21	3	CRHR1:MAPT:WNT3	0.000193167	0.0189947
SI	SCZ	GWAScatalog	Multiple system atrophy	21	3	CRHR1:MAPT:WNT3	0.000100346	0.011685
SA	ADHD	GWAScatalog	Multisite chronic pain	53	5	RNF123:AMIGO3:GMPPB:MAML3:SDK1:FOXP2	1.07e-06	0.000152765
SA	MSCP	GWAScatalog	Multisite chronic pain	53	3	RNF123:AMIGO3:GMPPB:SDK1	4.73e-05	0.0104717
SA	MSCP	GWAScatalog	Multisite chronic pain	53	3	RNF123:AMIGO3:GMPPB:SDK1	4.73e-05	0.0104717
SI	MSCP	Cell_type_signature	MURARO_PANCREAS_DELTA_CELL	239	4	TENM2:NCAM1:LRFN5:CELF4	0.000158919	0.0439675
SA	ADHD	TF_targets	MXD1_TARGET_GENES	565	7	AGBL5:CTNND1:C14orf37:RP11-349A22.5:ARID4A:TIMM9:KIAA0586	0.00331403	0.0401646
SA	ESMK	TF_targets	MXD1_TARGET_GENES	565	8	HYI:NDUFS1:NAA38:C14orf37:RP11-349A22.5:ARID4A:TIMM9:KIAA0586	0.00123333	0.0371667
SA	ADHD	TF_targets	MYB_Q3	239	5	PREB:FOXP1:CADM2:MGLL:CNTF	0.00141191	0.0243747
SA	ADHD	TF_targets	MYB_Q5_01	256	5	SLC6A9:PREB:MGLL:FOXP2:CNTF	0.00190796	0.0269288
SA	ADHD	TF_targets	MYB_Q6	251	5	AGBL5:PREB:TCTA:MGLL:CNTF	0.00175057	0.0253491
SA	ADHD	TF_targets	MYC_Q2	181	5	IPO13:ATP6V0B:B4GALT2:TIMM10:ZFP91	0.000405086	0.0118861
SA	ADHD	TF_targets	MYCMAX_01	245	5	IPO13:CGREF1:TIMM10:TIMM9:KIAA0586	0.00157454	0.0244461
SA	ESMK	TF_targets	MYCMAX_01	245	5	NDUFS1:NR6A1:TIMM9:KIAA0586:ASXL1	0.00225092	0.0464119
SA	ADHD	TF_targets	MYCMAX_02	264	5	IPO13:MAML3:TIMM10:LPXN:ZFP91	0.00218102	0.0292992
SI	INS	TF_targets	MYCMAX_B	259	3	TRIM8:ARL3:LRFN5	9.77e-05	0.0362965
SI	INS	TF_targets	MYCMAX_B	259	3	TRIM8:ARL3:LRFN5	9.77e-05	0.0362965
SA	DSN	TF_targets	MYOGNF1_01	47	3	BCL11A:IKZF2:TUSC2	0.000923155	0.0490874
SI	NEU	GWAScatalog	Myopia	66	5	HAT1:METAP1D:PGBD1:ZSCAN31:LRFN5	2.98e-05	0.00356663
SI	SCZ	GWAScatalog	Myopia	66	4	HAT1:METAP1D:PGBD1:ZSCAN31	0.000197686	0.0193682
SA	ADHD	TF_targets	MZF1_TARGET_GENES	1549	13	ATP6V0B:B4GALT2:SLC6A9:GPX1:TCTA:MAML3:LYSMD3:FOXP2:TIMM10:LPXN:ZFP91:PSMA3:FES	0.00232804	0.0305384
SI	NEU	TF_targets	MZF1_TARGET_GENES	1549	25	C1orf123:SLC25A12:GLT8D1:SPCS1:ITIH4:SFMBT1:KIF2A:DIMT1:IPO11:HIST1H2AG:HIST1H2AH:HIST1H2AI:HIST1H2AK:HIST1H2AL:HIST1H1B:HIST1H2AM:ZNF165:ZKSCAN8:FTSJ2:TIMM10:LPXN:ZFP91:SCFD1:FES:C16orf93:RNF40:FBXL19:FMNL1:CRHR1:C17orf58	8.02e-07	0.000298228
SA	ADHD	TF_targets	NCOA4_TARGET_GENES	954	10	FOXP1:FOXP2:TIMM10:CLP1:CTNND1:C14orf37:PSMA3:RP11-349A22.5:ARID4A:FES	0.0015786	0.0244461
SI	NEU	GWAScatalog	Neurociticism	85	9	MAGI1:TMEM106B:SOX6:NCAM1:TTC12:IGSF9B:PRKD1:STH:CELF4	8.96e-10	3.96e-07
SA	ADHD	GWAScatalog	Neuroticism	119	7	FOXP2:SERPING1:CLP1:ZDHHC5:MED19:TMX2:CTNND1	1.8e-07	3.18e-05
SA	NEU	GWAScatalog	Neuroticism	119	8	ELAVL2:TLR4:SERPING1:CLP1:ZDHHC5:MED19:TMX2:CTNND1	1.04e-07	1.86e-05
SA	SCZ	GWAScatalog	Neuroticism	119	7	ACP2:NR1H3:MADD:SLC39A13:KBTBD4:FAM180B:DRD2	1.01e-05	0.00172615
SI	ADHD	GWAScatalog	Neuroticism	119	6	SERPING1:CLP1:ZDHHC5:MED19:TMX2:CTNND1	3.75e-06	0.00552676
SI	ASD	GWAScatalog	Neuroticism	119	6	ARHGAP27:PLEKHM1:CRHR1:SPPL2C:MAPT:STH	3.43e-09	3.03e-06
SI	ASD	GWAScatalog	Neuroticism	119	6	ARHGAP27:PLEKHM1:CRHR1:SPPL2C:MAPT:STH	3.43e-09	3.03e-06
SI	DSN	GWAScatalog	Neuroticism	119	7	CACNA1E:ARHGAP27:PLEKHM1:CRHR1:SPPL2C:MAPT:STH	1.95e-09	1.43e-06
SI	NEU	GWAScatalog	Neuroticism	119	16	MAGI1:TMEM106B:SOX6:SERPING1:CLP1:ZDHHC5:MED19:TMX2:CTNND1:ARHGAP27:PLEKHM1:CRHR1:SPPL2C:MAPT:STH:CELF4	3.68e-18	8.15e-15
SI	SCZ	GWAScatalog	Neuroticism	119	6	ARHGAP27:PLEKHM1:CRHR1:SPPL2C:MAPT:STH	1.36e-05	0.00241621
SA	ADHD	TF_targets	NFAT_Q6	241	5	GPX1:TCTA:FOXP1:FOXP2:CTNND1	0.00146467	0.0243747
SA	ESMK	TF_targets	NFAT_Q6	241	5	CPO:IKZF2:GPX1:TCTA:TMEM55A	0.00209582	0.0448911
SA	DSN	TF_targets	NFE2L1_TARGET_GENES	1666	16	ALS2:P4HTM:DALRD3:TCTA:NICN1:HYAL3:NEK4:ITIH4:ARPC5L:GOLGA1:PPP6C:RABEPK:GANAB:RPS19BP1:PHF5A:ACO2	0.00105774	0.0490874
SI	ESMK	TF_targets	NFE2L1_TARGET_GENES	1666	9	PHTF1:PTPN22:AP4B1:DCLRE1B:NCKIPSD:IP6K2:PTK2:RP11-809O17.1:PPP6C	0.000293188	0.0455729
SI	ESMK	TF_targets	NFKB_Q6	248	4	CACNA1E:IP6K2:ACTR1A:SUFU	0.000351487	0.0455729
SA	BMI	TF_targets	NFXL1_TARGET_GENES	406	11	HIST1H1E:HIST1H2BD:HIST1H2AD:HIST1H1D:HIST1H2BJ:HIST1H2AG:HIST1H2BK:HIST1H2AH:MIR3143:HIST1H2AI:HIST1H2AK:HIST1H2AL:HIST1H1B:HIST1H2AM:HIST1H2BO:BPTF	1.72e-08	3.84e-06
SA	BD	TF_targets	NFXL1_TARGET_GENES	406	11	HIST1H1E:HIST1H2BD:HIST1H2AD:HIST1H1D:HIST1H2BJ:HIST1H2AG:HIST1H2BK:HIST1H2AH:MIR3143:HIST1H2BL:HIST1H2AI:HIST1H2AK:HIST1H2AL:HIST1H1B:HIST1H2AM:HIST1H2BO	3.6e-09	6.59e-07
SA	BD	TF_targets	NFXL1_TARGET_GENES	406	11	HIST1H1E:HIST1H2BD:HIST1H2AD:HIST1H1D:HIST1H2BJ:HIST1H2AG:HIST1H2BK:HIST1H2AH:MIR3143:HIST1H2BL:HIST1H2AI:HIST1H2AK:HIST1H2AL:HIST1H1B:HIST1H2AM:HIST1H2BO	4.34e-09	6.91e-07
SA	SCZ	TF_targets	NFXL1_TARGET_GENES	406	13	SFMBT1:HIST1H1E:HIST1H2BD:HIST1H2AD:HIST1H1D:HIST1H2BJ:HIST1H2AG:HIST1H2BK:HIST1H2AH:MIR3143:HIST1H2BL:HIST1H2AI:HIST1H2AK:HIST1H2AL:HIST1H1B:HIST1H2AM:HIST1H2BO:SLC39A13	1.74e-06	0.000277951
SA	ADHD	TF_targets	NFY_Q6_01	245	5	DPYSL5:TCTA:CADM2:ZDHHC5:ZFP91	0.00157454	0.0244461
SA	BMI	TF_targets	NFY_Q6_01	245	6	ELAVL4:TCTA:HIST1H2BA:HIST1H2BC:HIST1H2BE:HIST1H2BF:HIST1H2BG:HIST1H2BI:HIST1H2AG:HIST1H2BK:HIST1H2AH:HIST1H2AI:HIST1H2AK:HIST1H2AL:HIST1H2AM	6.64e-05	0.00352339
SA	NEU	TF_targets	NFY_Q6_01	245	8	TMA7:RHOA:TCTA:GNAI2:NT5DC2:HIST1H2AG:HIST1H2AH:HIST1H2AI:HIST1H2AK:HIST1H2AL:HIST1H2AM:ZDHHC5:ZFP91	2.33e-05	0.00980516
SA	SCZ	TF_targets	NFY_Q6_01	245	8	ELAVL4:DPYSL5:NT5DC2:HIST1H2BA:HIST1H2BC:HIST1H2BE:HIST1H2BF:HIST1H2BG:HIST1H2BI:HIST1H2AG:HIST1H2BK:HIST1H2AH:HIST1H2AI:HIST1H2AK:HIST1H2AL:HIST1H2AM:MTFP1	0.000159853	0.00810162
SI	RISK	Curated_gene_sets	NIKOLSKY_BREAST_CANCER_11Q12_Q14_AMPLICON	151	7	TMEM151A:RIN1:BRMS1:B3GNT1:SLC29A2:ACTN3:LRFN4	2.59e-08	1.2e-05
SI	RISK	Chemical_and_Genetic_pertubation	NIKOLSKY_BREAST_CANCER_11Q12_Q14_AMPLICON	151	7	TMEM151A:RIN1:BRMS1:B3GNT1:SLC29A2:ACTN3:LRFN4	2.59e-08	8.82e-05
SI	BD	Curated_gene_sets	NIKOLSKY_BREAST_CANCER_7P22_AMPLICON	33	3	MAFK:MAD1L1:FTSJ2	4.63e-05	0.00527534
SI	CPD	Chemical_and_Genetic_pertubation	NIKOLSKY_BREAST_CANCER_7P22_AMPLICON	33	3	MAFK:MAD1L1:FTSJ2	5.24e-06	0.017837
SI	CPD	Curated_gene_sets	NIKOLSKY_BREAST_CANCER_7P22_AMPLICON	33	3	MAFK:MAD1L1:FTSJ2	5.24e-06	0.0340239
SI	MSCP	Curated_gene_sets	NIKOLSKY_BREAST_CANCER_7P22_AMPLICON	33	3	MAFK:MAD1L1:FTSJ2	7.44e-06	0.0161089
SI	MSCP	Chemical_and_Genetic_pertubation	NIKOLSKY_BREAST_CANCER_7P22_AMPLICON	33	3	MAFK:MAD1L1:FTSJ2	7.44e-06	0.0253352
SI	SCZ	Curated_gene_sets	NIKOLSKY_BREAST_CANCER_7P22_AMPLICON	33	3	MAFK:MAD1L1:FTSJ2	0.000396328	0.0451606
SA	ESMK	TF_targets	NKX2_5_TARGET_GENES	1391	13	ST3GAL3:MDH1B:FASTKD2:WDR6:NAA38:ARAP1:RBM26:C14orf37:PSMA3:TIMM9:KIAA0586:BCL2L1:SH3BGR	0.00189826	0.0448911
SI	ESMK	TF_targets	NKX2_5_TARGET_GENES	1391	9	MAGI3:RSBN1:AP4B1:DCLRE1B:NRXN1:NCKIPSD:PTK2:ACTR1A:C14orf37	7.44e-05	0.0245225
SA	DSN	TF_targets	NKX62_Q2	238	6	ARTN:ELAVL4:BCL11A:ACTR10:PHF5A:ACO2	0.000425373	0.0429785
SA	ESMK	TF_targets	NKX62_Q2	238	6	ARTN:ELAVL4:SERTAD4:CADM2:LRFN5:ACTR10	0.00026858	0.0160226
SA	ADHD	TF_targets	NMYC_01	272	7	IPO13:ATP6V0B:B4GALT2:TIMM10:ZFP91:TIMM9:KIAA0586	4.26e-05	0.00237523
SA	BMI	TF_targets	NPAT_TARGET_GENES	237	9	HIST1H2AB:HIST1H2BC:HIST1H1E:HIST1H2BD:HIST1H2BE:HIST1H2BF:HIST1H2BG:HIST1H2AE:HIST1H2BI:HIST1H2BJ:HIST1H2AG:HIST1H2BK:HIST1H2AH:MIR3143:HIST1H2AI:HIST1H2AK:HIST1H2AL:HIST1H2AM:HIST1H2BO	2.16e-08	4.02e-06
SA	BD	TF_targets	NPAT_TARGET_GENES	237	12	HIST1H2AB:HIST1H2BC:HIST1H1E:HIST1H2BD:HIST1H2BE:HIST1H2BF:HIST1H2BG:HIST1H2AE:HIST1H2BI:HIST1H2BJ:HIST1H2AG:HIST1H2BK:HIST1H2AH:MIR3143:HIST1H2BL:HIST1H2AI:HIST1H2AJ:HIST1H2BM:HIST1H2AK:HIST1H2AL:HIST1H2AM:HIST1H2BO	4.5e-13	1.25e-10
SA	BD	TF_targets	NPAT_TARGET_GENES	237	12	HIST1H2AB:HIST1H2BC:HIST1H1E:HIST1H2BD:HIST1H2BE:HIST1H2BF:HIST1H2BG:HIST1H2AE:HIST1H2BI:HIST1H2BJ:HIST1H2AG:HIST1H2BK:HIST1H2AH:MIR3143:HIST1H2BL:HIST1H2AI:HIST1H2AJ:HIST1H2BM:HIST1H2AK:HIST1H2AL:HIST1H2AM:HIST1H2BO	5.58e-13	1.55e-10
SA	SCZ	TF_targets	NPAT_TARGET_GENES	237	15	CGREF1:PREB:HIST1H2AB:HIST1H2BC:HIST1H1E:HIST1H2BD:HIST1H2BE:HIST1H2BF:HIST1H2BG:HIST1H2AE:HIST1H2BI:HIST1H2BJ:HIST1H2AG:HIST1H2BK:HIST1H2AH:MIR3143:HIST1H2BL:HIST1H2AI:HIST1H2AJ:HIST1H2BM:HIST1H2AK:HIST1H2AL:HIST1H2AM:HIST1H2BO:AP4E1	2.68e-11	9.95e-09
SI	RISK	TF_targets	NPAT_TARGET_GENES	237	5	HIST1H2AG:HIST1H2AH:HIST1H2BL:HIST1H2AI:HIST1H2AJ:HIST1H2BM:HIST1H2AK:HIST1H2AL:HIST1H2AM:MRPL45P2	0.000129015	0.035963
SA	ADHD	TF_targets	NR1I2_TARGET_GENES	304	5	SLC6A9:AGBL5:TCTA:HYAL3:MIR1284	0.00399035	0.0463462
SA	ADHD	GWAScatalog	Number of sexual partners	93	7	FOXP1:CADM2:TMEM161B:MEF2C:FOXP2:NCAM1:FES	3.27e-08	6.89e-06
SA	DSN	GWAScatalog	Number of sexual partners	93	7	PTBP2:BCL11A:SOX7:NCAM1:SEMA6D:FES:C17orf58	1.04e-07	2.19e-05
SA	DSN	GWAScatalog	Number of sexual partners	93	6	PTBP2:SOX7:NCAM1:SEMA6D:FES:C17orf58	9.41e-06	0.0015453
SA	EA	GWAScatalog	Number of sexual partners	93	3	FOXP1:TMEM161B:MEF2C	0.000360036	0.0482776
SA	EA	GWAScatalog	Number of sexual partners	93	3	FOXP1:TMEM161B:MEF2C	0.000360036	0.0482776
SA	ESMK	GWAScatalog	Number of sexual partners	93	4	CADM2:NCAM1:SEMA6D:FES	0.000408901	0.0452347
SI	DSN	GWAScatalog	Number of sexual partners	93	5	LRP8:MAD1L1:FES:STH:C17orf58	7.33e-07	0.000216178
SI	MSCP	GWAScatalog	Number of sexual partners	93	4	TENM2:MAD1L1:NCAM1:FOXG1	3.93e-06	0.00434904
SI	NEU	GWAScatalog	Number of sexual partners	93	7	LRP8:PTBP2:MAD1L1:NCAM1:FES:STH:C17orf58	7.56e-07	0.000145516
SI	SCZ	GWAScatalog	Number of sexual partners	93	5	MAD1L1:CNNM2:FES:STH:C17orf58	5.42e-05	0.00726223
SA	BMI	Curated_gene_sets	NUYTTEN_NIPP1_TARGETS_UP	744	9	HIST1H1E:HIST1H2BD:HIST1H2AD:HIST1H2BH:HIST1H2BJ:HIST1H2AG:HIST1H2BK:HIST1H2AH:HIST1H2AI:HIST1H2AK:HIST1H2BN:HIST1H2AL:HIST1H2AM:HIST1H2BO	0.000231228	0.0159769
SA	BD	Curated_gene_sets	NUYTTEN_NIPP1_TARGETS_UP	744	13	PTPRF:HIST1H1E:HIST1H2BD:HIST1H2AD:HIST1H2BH:HIST1H2BJ:HIST1H2AG:HIST1H2BK:HIST1H2AH:HIST1H2BL:HIST1H2AI:HIST1H2BM:HIST1H2AK:HIST1H2BN:HIST1H2AL:HIST1H2AM:HIST1H2BO:RBM26	2.22e-08	1.7e-06
SA	BD	Curated_gene_sets	NUYTTEN_NIPP1_TARGETS_UP	744	13	PTPRF:HIST1H1E:HIST1H2BD:HIST1H2AD:HIST1H2BH:HIST1H2BJ:HIST1H2AG:HIST1H2BK:HIST1H2AH:HIST1H2BL:HIST1H2AI:HIST1H2BM:HIST1H2AK:HIST1H2BN:HIST1H2AL:HIST1H2AM:HIST1H2BO:RBM26	2.76e-08	2.08e-06
SA	BD	Chemical_and_Genetic_pertubation	NUYTTEN_NIPP1_TARGETS_UP	744	13	PTPRF:HIST1H1E:HIST1H2BD:HIST1H2AD:HIST1H2BH:HIST1H2BJ:HIST1H2AG:HIST1H2BK:HIST1H2AH:HIST1H2BL:HIST1H2AI:HIST1H2BM:HIST1H2AK:HIST1H2BN:HIST1H2AL:HIST1H2AM:HIST1H2BO:RBM26	2.22e-08	1.86e-05
SA	BD	Chemical_and_Genetic_pertubation	NUYTTEN_NIPP1_TARGETS_UP	744	13	PTPRF:HIST1H1E:HIST1H2BD:HIST1H2AD:HIST1H2BH:HIST1H2BJ:HIST1H2AG:HIST1H2BK:HIST1H2AH:HIST1H2BL:HIST1H2AI:HIST1H2BM:HIST1H2AK:HIST1H2BN:HIST1H2AL:HIST1H2AM:HIST1H2BO:RBM26	2.76e-08	1.88e-05
SA	SCZ	Curated_gene_sets	NUYTTEN_NIPP1_TARGETS_UP	744	16	CGREF1:HIST1H1E:HIST1H2BD:HIST1H2AD:HIST1H2BH:HIST1H2BJ:HIST1H2AG:HIST1H2BK:HIST1H2AH:HIST1H2BL:HIST1H2AI:HIST1H2BM:HIST1H2AK:HIST1H2BN:HIST1H2AL:HIST1H2AM:HIST1H2BO:IFIT5:RBM26:TCF4:CCDC117	1.8e-05	0.00133112
SA	SCZ	Chemical_and_Genetic_pertubation	NUYTTEN_NIPP1_TARGETS_UP	744	16	CGREF1:HIST1H1E:HIST1H2BD:HIST1H2AD:HIST1H2BH:HIST1H2BJ:HIST1H2AG:HIST1H2BK:HIST1H2AH:HIST1H2BL:HIST1H2AI:HIST1H2BM:HIST1H2AK:HIST1H2BN:HIST1H2AL:HIST1H2AM:HIST1H2BO:IFIT5:RBM26:TCF4:CCDC117	1.8e-05	0.00877282
SI	ESMK	GWAScatalog	Obesity-related traits	583	6	MAGI3:PHTF1:RSBN1:PTPN22:AP4B1:TRAPPC9	0.00012265	0.0338435
SA	BMI	TF_targets	OCT_C	257	5	HIST1H2AB:HIST1H2BC:HIST1H2BE:HIST1H2BF:HIST1H2BG:HIST1H2AE:HIST1H2BI:HIST1H2AG:HIST1H2BK:HIST1H2AH:HIST1H2AI:HIST1H2AK:HIST1H2AL:HIST1H2AM:HIST1H2BO	0.000792593	0.0259924
SA	BD	TF_targets	OCT_C	257	6	HIST1H2AB:HIST1H2BC:HIST1H2BE:HIST1H2BF:HIST1H2BG:HIST1H2AE:HIST1H2BI:HIST1H2AG:HIST1H2BK:HIST1H2AH:HIST1H2AI:HIST1H2AK:HIST1H2AL:HIST1H2AM:HIST1H2BO:EML1	3.85e-05	0.00171734
SA	BD	TF_targets	OCT_C	257	6	HIST1H2AB:HIST1H2BC:HIST1H2BE:HIST1H2BF:HIST1H2BG:HIST1H2AE:HIST1H2BI:HIST1H2AG:HIST1H2BK:HIST1H2AH:HIST1H2AI:HIST1H2AK:HIST1H2AL:HIST1H2AM:HIST1H2BO:EML1	4.24e-05	0.0018913
SA	BMI	TF_targets	OCT_Q6	255	5	HIST1H2BA:HIST1H2AB:HIST1H2BC:HIST1H2BE:HIST1H2BF:HIST1H2BG:HIST1H2AE:HIST1H2BI:HIST1H2AG:HIST1H2BK:HIST1H2AH:HIST1H2AI:HIST1H2AK:HIST1H2AL:HIST1H2AM	0.000765292	0.0258576
SA	BD	TF_targets	OCT_Q6	255	7	HIST1H2BA:HIST1H2AB:HIST1H2BC:HIST1H2BE:HIST1H2BF:HIST1H2BG:HIST1H2AE:HIST1H2BI:HIST1H2AG:HIST1H2BK:HIST1H2AH:HIST1H2AI:HIST1H2AJ:HIST1H2BM:HIST1H2AK:HIST1H2AL:HIST1H2AM	2.88e-06	0.000188902
SA	BD	TF_targets	OCT_Q6	255	7	HIST1H2BA:HIST1H2AB:HIST1H2BC:HIST1H2BE:HIST1H2BF:HIST1H2BG:HIST1H2AE:HIST1H2BI:HIST1H2AG:HIST1H2BK:HIST1H2AH:HIST1H2AI:HIST1H2AJ:HIST1H2BM:HIST1H2AK:HIST1H2AL:HIST1H2AM	3.23e-06	0.000211941
SA	SCZ	TF_targets	OCT_Q6	255	8	FOXP1:HIST1H2BA:HIST1H2AB:HIST1H2BC:HIST1H2BE:HIST1H2BF:HIST1H2BG:HIST1H2AE:HIST1H2BI:HIST1H2AG:HIST1H2BK:HIST1H2AH:HIST1H2AI:HIST1H2AJ:HIST1H2BM:HIST1H2AK:HIST1H2AL:HIST1H2AM	0.000209884	0.00975088
SA	ADHD	TF_targets	OCT1_04	232	8	FOXP1:CADM2:MEF2C:FOXP2:CNTF:NCAM1:C14orf37:FES	1.37e-06	0.000380502
SA	ESMK	TF_targets	OCT1_04	232	8	ELAVL4:SERTAD4:CADM2:NR6A1:NCAM1:C14orf37:FES:BCL2L1	2.53e-06	0.00141179
SA	ESMK	TF_targets	OCT1_07	164	5	ELAVL4:SERTAD4:LRFN5:KIF3B:ASXL1	0.00037504	0.0160226
SA	BD	TF_targets	OCT1_B	258	7	HIST1H2AB:HIST1H2BC:HIST1H2BE:HIST1H2BF:HIST1H2BG:HIST1H2AE:HIST1H2BI:HIST1H2AG:HIST1H2BK:HIST1H2AH:HIST1H2AI:HIST1H2AJ:HIST1H2BM:HIST1H2AK:HIST1H2AL:HIST1H2AM:FES	3.11e-06	0.000192722
SA	BD	TF_targets	OCT1_B	258	7	HIST1H2AB:HIST1H2BC:HIST1H2BE:HIST1H2BF:HIST1H2BG:HIST1H2AE:HIST1H2BI:HIST1H2AG:HIST1H2BK:HIST1H2AH:HIST1H2AI:HIST1H2AJ:HIST1H2BM:HIST1H2AK:HIST1H2AL:HIST1H2AM:FES	3.49e-06	0.000216203
SA	SCZ	TF_targets	OCT1_B	258	9	FOXP1:HIST1H2AB:HIST1H2BC:HIST1H2BE:HIST1H2BF:HIST1H2BG:HIST1H2AE:HIST1H2BI:HIST1H2AG:HIST1H2BK:HIST1H2AH:HIST1H2AI:HIST1H2AJ:HIST1H2BM:HIST1H2AK:HIST1H2AL:HIST1H2AM:SLC39A13:FES	3.72e-05	0.00230566
SA	BMI	TF_targets	OCT1_Q5_01	262	5	HIST1H2BA:HIST1H2AB:HIST1H2BC:HIST1H2BE:HIST1H2BF:HIST1H2BG:HIST1H2AE:HIST1H2BI:HIST1H2AG:HIST1H2BK:HIST1H2AH:HIST1H2AI:HIST1H2AK:HIST1H2AL:HIST1H2AM	0.000864029	0.0267609
SA	BD	TF_targets	OCT1_Q5_01	262	7	HIST1H2BA:HIST1H2AB:HIST1H2BC:HIST1H2BE:HIST1H2BF:HIST1H2BG:HIST1H2AE:HIST1H2BI:HIST1H2AG:HIST1H2BK:HIST1H2AH:HIST1H2AI:HIST1H2AJ:HIST1H2BM:HIST1H2AK:HIST1H2AL:HIST1H2AM	3.44e-06	0.000202064
SA	BD	TF_targets	OCT1_Q5_01	262	7	HIST1H2BA:HIST1H2AB:HIST1H2BC:HIST1H2BE:HIST1H2BF:HIST1H2BG:HIST1H2AE:HIST1H2BI:HIST1H2AG:HIST1H2BK:HIST1H2AH:HIST1H2AI:HIST1H2AJ:HIST1H2BM:HIST1H2AK:HIST1H2AL:HIST1H2AM	3.86e-06	0.000226651
SA	SCZ	TF_targets	OCT1_Q5_01	262	8	FOXP1:HIST1H2BA:HIST1H2AB:HIST1H2BC:HIST1H2BE:HIST1H2BF:HIST1H2BG:HIST1H2AE:HIST1H2BI:HIST1H2AG:HIST1H2BK:HIST1H2AH:HIST1H2AI:HIST1H2AJ:HIST1H2BM:HIST1H2AK:HIST1H2AL:HIST1H2AM	0.000252041	0.011028
SA	NEU	Curated_gene_sets	ONKEN_UVEAL_MELANOMA_DN	494	11	NCKIPSD:DALRD3:NDUFAF3:LAMB2:USP4:RHOA:DAG1:HYAL2:NT5DC2:NEK4:TLR4	2.47e-05	0.00545446
SA	ADHD	TF_targets	OSF2_Q6	260	5	SLC6A9:DPYSL5:GPX1:LPXN:NCAM1	0.00204115	0.0277546
SA	BMI	TF_targets	OVOL3_TARGET_GENES	449	6	DALRD3:ZSCAN16-AS1:ZKSCAN8:RP11-629G13.1:NCAM1:C17orf58	0.00165325	0.0449604
SA	DSN	TF_targets	OVOL3_TARGET_GENES	449	8	DALRD3:RP11-629G13.1:NCAM1:TIMM9:KIAA0586:C17orf58:BRWD1:ADSL	0.000490278	0.0429785
SA	ESMK	TF_targets	OVOL3_TARGET_GENES	449	8	DALRD3:ARAP1:RP11-629G13.1:NCAM1:TIMM9:KIAA0586:TM9SF4:BRWD1	0.000274687	0.0160226
SA	ESMK	TF_targets	P300_01	250	6	ELAVL4:DALRD3:ARAP1:FURIN:BCL2L1:KIF3B	0.000349251	0.0160226
SI	ESMK	TF_targets	P53_02	251	4	PTPN22:CACNA1E:GPX1:FOXG1	0.000367853	0.0455729
SA	SCZ	GWAScatalog	Pancreatic cancer	106	6	NDFIP2:CCDC117:XBP1:ZNRF3:KREMEN1:EMID1	5.52e-05	0.00718033
SA	RISK	GWAScatalog	Parental lifespan	19	2	FURIN:FES	2.63e-05	0.00775621
SA	DSN	GWAScatalog	Parental longevity (combined parental attained age	23	3	BCL11A:SEMA6D:FURIN	0.000108197	0.0119693
SA	DSN	GWAScatalog	Parkinson's disease	146	5	ALAS1:TLR9:DNAH1:NISCH:ITIH4	0.000326049	0.0294442
SA	NEU	GWAScatalog	Parkinson's disease	146	7	NCKIPSD:ALAS1:TLR9:DNAH1:NISCH:ITIH4:CTNND1	6.49e-06	0.000926828
SA	SCZ	GWAScatalog	Parkinson's disease	146	6	ALAS1:TLR9:DNAH1:NISCH:ITIH4:ZNF184	0.000319552	0.033667
SI	ASD	GWAScatalog	Parkinson's disease	146	7	ARHGAP27:PLEKHM1:CRHR1:SPPL2C:MAPT:STH:WNT3	2.05e-10	2.27e-07
SI	ASD	GWAScatalog	Parkinson's disease	146	7	ARHGAP27:PLEKHM1:CRHR1:SPPL2C:MAPT:STH:WNT3	2.05e-10	2.27e-07
SI	CPD	GWAScatalog	Parkinson's disease	146	5	IGSF9B:SETD1A:STX1B:ZNF646:KAT8	3.63e-07	0.00080405
SI	DSN	GWAScatalog	Parkinson's disease	146	7	ARHGAP27:PLEKHM1:CRHR1:SPPL2C:MAPT:STH:WNT3	8.12e-09	5.13e-06
SI	NEU	GWAScatalog	Parkinson's disease	146	15	STAB1:ITIH4:CTNND1:IGSF9B:SETD1A:STX1B:ZNF646:KAT8:ARHGAP27:PLEKHM1:CRHR1:SPPL2C:MAPT:STH:WNT3	2.65e-15	2.35e-12
SI	SCZ	GWAScatalog	Parkinson's disease	146	10	SFXN2:CNNM2:IGSF9B:ARHGAP27:PLEKHM1:CRHR1:SPPL2C:MAPT:STH:WNT3	8.45e-10	4.67e-07
SI	SCZ	GWAScatalog	Parkinson's disease or first degree relation to individual with Parkinson's disease	84	4	KCNS3:IGSF9B:CRHR1:WNT3	0.000498488	0.0380312
SA	ADHD	TF_targets	PAX2_02	254	10	GPX1:TCTA:LSAMP:MGLL:GRID2:MAML3:FOXP2:CTNND1:TIMM9:KIAA0586	1.72e-08	1.92e-05
SA	DSN	TF_targets	PAX2_02	254	7	ELAVL4:GPX1:TCTA:LSAMP:TIMM9:KIAA0586:SEMA6D	8.04e-05	0.0414669
SA	DSN	TF_targets	PAX2_02	254	7	ELAVL4:GPX1:TCTA:LSAMP:TIMM9:KIAA0586:SEMA6D	0.000382541	0.0491264
SA	ESMK	TF_targets	PAX2_02	254	7	ELAVL4:GPX1:TCTA:LSAMP:TIMM9:KIAA0586:SEMA6D	4.66e-05	0.00799574
SA	ADHD	TF_targets	PAX4_04	218	5	QRICH1:FOXP1:MEF2C:FOXP2:ARID4A	0.000938964	0.0218114
SA	ESMK	TF_targets	PAX4_04	218	5	KLF7:IKZF2:QRICH1:ARID4A:ASXL1	0.00135084	0.0386201
SA	ADHD	TF_targets	PAX8_TARGET_GENES	80	5	CGREF1:RAB5B:C14orf37:RP11-349A22.5:ARID4A	8.34e-06	0.00116206
SI	RISK	Oncogenic_signatures	PDGF_ERK_DN.V1_DN	142	4	PRSS16:ZSCAN9:FRAT2:TBKBP1	0.00021391	0.0404291
SI	ADHD	TF_targets	PEA3_Q6	260	6	ZDHHC5:LPXN:CCDC88B:ARAP1:RELT:NCAM1	0.000296205	0.0366965
SI	ASD	GWAScatalog	Physical activity (overall physical activity time)	6	2	CRHR1:KANSL1-AS1	1.8e-05	0.00398412
SI	ASD	GWAScatalog	Physical activity (overall physical activity time)	6	2	CRHR1:KANSL1-AS1	1.8e-05	0.00398412
SI	DSN	GWAScatalog	Physical activity (overall physical activity time)	6	2	CRHR1:KANSL1-AS1	4.84e-05	0.00691462
SI	NEU	GWAScatalog	Physical activity (overall physical activity time)	6	2	CRHR1:KANSL1-AS1	0.000431849	0.0374692
SI	SCZ	GWAScatalog	Physical activity (overall physical activity time)	6	2	CRHR1:KANSL1-AS1	0.000277708	0.0240953
SA	BMI	TF_targets	PIAS4_TARGET_GENES	64	4	HIST1H2BD:HIST1H2AG:HIST1H2BK:HIST1H2AH:MIR3143:HIST1H2AI:HIST1H2AK:HIST1H2AL:HIST1H2AM	3.22e-05	0.00188747
SA	BD	TF_targets	PIAS4_TARGET_GENES	64	4	HIST1H2BD:HIST1H2AG:HIST1H2BK:HIST1H2AH:MIR3143:HIST1H2AI:HIST1H2AK:HIST1H2AL:HIST1H2AM	1.83e-05	0.00088708
SA	BD	TF_targets	PIAS4_TARGET_GENES	64	4	HIST1H2BD:HIST1H2AG:HIST1H2BK:HIST1H2AH:MIR3143:HIST1H2AI:HIST1H2AK:HIST1H2AL:HIST1H2AM	1.96e-05	0.00096126
SA	SCZ	TF_targets	PIAS4_TARGET_GENES	64	4	HIST1H2BD:HIST1H2AG:HIST1H2BK:HIST1H2AH:MIR3143:HIST1H2AI:HIST1H2AK:HIST1H2AL:HIST1H2AM	0.00069741	0.0250843
SA	BD	Curated_gene_sets	PIONTEK_PKD1_TARGETS_DN	16	2	HIST1H2AG:HIST1H2AH:HIST1H2AI:HIST1H2AJ:HIST1H2AK:HIST1H2AL:HIST1H2AM	0.000688835	0.0442969
SA	BD	Curated_gene_sets	PIONTEK_PKD1_TARGETS_DN	16	2	HIST1H2AG:HIST1H2AH:HIST1H2AI:HIST1H2AJ:HIST1H2AK:HIST1H2AL:HIST1H2AM	0.000712313	0.0458067
SI	BD	Curated_gene_sets	PIONTEK_PKD1_TARGETS_DN	16	2	HIST1H2AG:HIST1H2AH:HIST1H2AI:HIST1H2AJ:HIST1H2AK:HIST1H2AL:HIST1H2AM	0.000514894	0.0460454
SI	RISK	Curated_gene_sets	PIONTEK_PKD1_TARGETS_DN	16	2	HIST1H2AG:HIST1H2AH:HIST1H2AI:HIST1H2AJ:HIST1H2AK:HIST1H2AL:HIST1H2AM	0.000494893	0.0465845
SA	ADHD	TF_targets	PITX1_TARGET_GENES	308	5	AGBL5:HYAL3:C14orf37:RP11-349A22.5:ARID4A	0.00421669	0.0484702
SA	BMI	TF_targets	POU2AF1_TARGET_GENES	758	12	HIST1H3A:HIST1H3B:HIST1H2AB:HIST1H3C:HIST1H2BC:HIST1H2BD:HIST1H2BE:HIST1H3D:HIST1H2AD:HIST1H2BF:HIST1H2BG:HIST1H2AE:HIST1H3E:HIST1H3F:HIST1H2BH:HIST1H3G:HIST1H2BI:HIST1H2BJ:HIST1H2AG:HIST1H2BK:HIST1H2AH:MIR3143:ZNF184:HIST1H2AI:HIST1H3H:HIST1H2AK:HIST1H2AL:HIST1H3I:HIST1H3J:HIST1H2AM:HIST1H2BO	1.22e-06	0.000113176
SA	BD	TF_targets	POU2AF1_TARGET_GENES	758	14	HIST1H3A:HIST1H3B:HIST1H2AB:HIST1H3C:HIST1H2BC:HIST1H2BD:HIST1H2BE:HIST1H3D:HIST1H2AD:HIST1H2BF:HIST1H2BG:HIST1H2AE:HIST1H3E:HIST1H3F:HIST1H2BH:HIST1H3G:HIST1H2BI:HIST1H2BJ:HIST1H2AG:HIST1H2BK:HIST1H2AH:MIR3143:ZNF184:HIST1H2AI:HIST1H3H:HIST1H2AJ:HIST1H2BM:HIST1H2AK:HIST1H2AL:HIST1H3I:HIST1H3J:HIST1H2AM:HIST1H2BO	2.87e-09	6.41e-07
SA	BD	TF_targets	POU2AF1_TARGET_GENES	758	14	HIST1H3A:HIST1H3B:HIST1H2AB:HIST1H3C:HIST1H2BC:HIST1H2BD:HIST1H2BE:HIST1H3D:HIST1H2AD:HIST1H2BF:HIST1H2BG:HIST1H2AE:HIST1H3E:HIST1H3F:HIST1H2BH:HIST1H3G:HIST1H2BI:HIST1H2BJ:HIST1H2AG:HIST1H2BK:HIST1H2AH:MIR3143:ZNF184:HIST1H2AI:HIST1H3H:HIST1H2AJ:HIST1H2BM:HIST1H2AK:HIST1H2AL:HIST1H3I:HIST1H3J:HIST1H2AM:HIST1H2BO	3.64e-09	6.77e-07
SA	SCZ	TF_targets	POU2AF1_TARGET_GENES	758	17	TLR9:HIST1H3A:HIST1H3B:HIST1H2AB:HIST1H3C:HIST1H2BC:HIST1H2BD:HIST1H2BE:HIST1H3D:HIST1H2AD:HIST1H2BF:HIST1H2BG:HIST1H2AE:HIST1H3E:HIST1H3F:HIST1H2BH:HIST1H3G:HIST1H2BI:HIST1H2BJ:HIST1H2AG:HIST1H2BK:HIST1H2AH:MIR3143:ZNF184:HIST1H2AI:HIST1H3H:HIST1H2AJ:HIST1H2BM:HIST1H2AK:HIST1H2AL:HIST1H3I:HIST1H3J:HIST1H2AM:HIST1H2BO:SLC39A13:TCF4	5.62e-06	0.000569336
SA	ESMK	TF_targets	PR_01	148	4	ELAVL4:IKZF2:C14orf37:FES	0.002301	0.0464119
SA	ADHD	GWAScatalog	Problematic alcohol use	21	3	CADM2:TMX2:ARID4A	4.98e-05	0.00489619
SA	DSN	GWAScatalog	Processed meat consumption	32	3	RP1L1:SOX7:FAM167A	0.000295104	0.0272049
SA	RISK	GWAScatalog	Processed meat consumption	32	3	RP1L1:SOX7:FAM167A	2.52e-07	0.000223036
SI	DSN	GWAScatalog	Prostate cancer	293	6	MAD1L1:ACTR1A:SUFU:TRIM8:ARL3:AS3MT	1.45e-05	0.00292081
SI	ESMK	GWAScatalog	Prostate cancer	293	5	ACTR1A:SUFU:TRIM8:ARL3:AS3MT	4.56e-05	0.0183632
SI	INS	GWAScatalog	Prostate cancer	293	5	ACTR1A:SUFU:TRIM8:ARL3:AS3MT	3.08e-08	4.54e-05
SI	INS	GWAScatalog	Prostate cancer	293	5	ACTR1A:SUFU:TRIM8:ARL3:AS3MT	3.08e-08	4.54e-05
SI	SCZ	GWAScatalog	Prostate cancer	293	8	MAD1L1:ACTR1A:SUFU:TRIM8:ARL3:SFXN2:AS3MT:CNNM2	4.3e-05	0.00634333
SI	BD	Curated_gene_sets	PROVENZANI_METASTASIS_UP	189	5	SNTB2:VPS4A:PDF:NIP7:TERF2	4.89e-05	0.00547056
SA	BMI	TF_targets	PSMB5_TARGET_GENES	247	8	DALRD3:HIST1H2BC:HIST1H1E:HIST1H2BE:HIST1H2AD:HIST1H2BF:HIST1H2BG:HIST1H2BI:HIST1H2AG:HIST1H2BK:HIST1H2AH:MIR3143:HIST1H2AI:HIST1H2AK:HIST1H2AL:HIST1H2AM:HIST1H2BO	4.66e-07	5.77e-05
SA	BD	TF_targets	PSMB5_TARGET_GENES	247	8	HIST1H2BC:HIST1H1E:HIST1H2BE:HIST1H2AD:HIST1H2BF:HIST1H2BG:HIST1H2BI:HIST1H2AG:HIST1H2BK:HIST1H2AH:MIR3143:HIST1H2BL:HIST1H2AI:HIST1H2AK:HIST1H2AL:HIST1H2AM:HIST1H2BO	1.51e-07	1.3e-05
SA	BD	TF_targets	PSMB5_TARGET_GENES	247	8	HIST1H2BC:HIST1H1E:HIST1H2BE:HIST1H2AD:HIST1H2BF:HIST1H2BG:HIST1H2BI:HIST1H2AG:HIST1H2BK:HIST1H2AH:MIR3143:HIST1H2BL:HIST1H2AI:HIST1H2AK:HIST1H2AL:HIST1H2AM:HIST1H2BO	1.73e-07	1.48e-05
SA	SCZ	TF_targets	PSMB5_TARGET_GENES	247	8	HIST1H2BC:HIST1H1E:HIST1H2BE:HIST1H2AD:HIST1H2BF:HIST1H2BG:HIST1H2BI:HIST1H2AG:HIST1H2BK:HIST1H2AH:MIR3143:HIST1H2BL:HIST1H2AI:HIST1H2AK:HIST1H2AL:HIST1H2AM:HIST1H2BO	0.000168979	0.0081918
