## Supplementary Tables for "Dissecting the pleiotropic genetic architecture of suicide attempt, suicidal ideation, and thirteen correlated traits" (part 2 of 3)

### Sheet: S37 (continued)
Table S37 - Summary of genesets identified by FUMA GENE2FUNCTION function (from ConjFDR results)
SA	ADHD	GWAScatalog	Pulse pressure	582	11	INPP5B:FOXP1:CADM2:TMEM161B:NUCB2:KCNJ11:CTNND1:LPXN:CNTF:NCAM1:FES	4.87e-06	0.000598658
SI	NEU	GWAScatalog	Pulse pressure	582	15	GLT8D1:PGBD1:TRAPPC9:SCAI:PPP6C:SOX6:CTNND1:LPXN:CNTF:NCAM1:FES:FBXL19:FZD2:NMT1:ARL17B:ARL17A	6.55e-07	0.000137918
SI	SCZ	GWAScatalog	Pulse pressure	582	10	PGBD1:CELF2:LDB1:TRIM8:ARL3:CNNM2:NT5C2:FES:NMT1:ARL17B:ARL17A	0.000226983	0.0204979
SA	ADHD	TF_targets	RAAGNYNNCTTY_UNKNOWN	141	4	LSAMP:FOXP2:ZFP91:CNTF	0.00143185	0.0243747
SA	BMI	TF_targets	RAG1_TARGET_GENES	993	10	FAM212A:HIST1H2BC:HIST1H1E:HIST1H2BD:HIST1H2BE:HIST1H2AD:HIST1H2BF:HIST1H2BG:HIST1H2BH:HIST1H2BI:HIST1H2BJ:HIST1H2BO:ZKSCAN8:RBBP6	0.00044022	0.0175302
SA	BD	TF_targets	RAG1_TARGET_GENES	993	10	HIST1H2BC:HIST1H1E:HIST1H2BD:HIST1H2BE:HIST1H2AD:HIST1H2BF:HIST1H2BG:HIST1H2BH:HIST1H2BI:HIST1H2BJ:HIST1H2BO:ZKSCAN8:ZKSCAN3:BCL11B	0.000132767	0.00510466
SA	BD	TF_targets	RAG1_TARGET_GENES	993	10	HIST1H2BC:HIST1H1E:HIST1H2BD:HIST1H2BE:HIST1H2AD:HIST1H2BF:HIST1H2BG:HIST1H2BH:HIST1H2BI:HIST1H2BJ:HIST1H2BO:ZKSCAN8:ZKSCAN3:BCL11B	0.000153517	0.00590248
SA	BMI	TF_targets	RBM15_TARGET_GENES	170	6	HIST1H1E:HIST1H2AD:HIST1H2BJ:HIST1H2BK:MIR3143:HIST1H2BO	8.5e-06	0.000631588
SA	BD	TF_targets	RBM15_TARGET_GENES	170	7	HIST1H1E:HIST1H2AD:HIST1H2BJ:HIST1H2BK:MIR3143:ZNF204P:HIST1H2BO	1.9e-07	1.51e-05
SA	BD	TF_targets	RBM15_TARGET_GENES	170	7	HIST1H1E:HIST1H2AD:HIST1H2BJ:HIST1H2BK:MIR3143:ZNF204P:HIST1H2BO	2.14e-07	1.7e-05
SA	SCZ	TF_targets	RBM15_TARGET_GENES	170	8	HIST1H1E:HIST1H2AD:HIST1H2BJ:HIST1H2BK:MIR3143:ZNF204P:HIST1H2BO:XBP1	1.21e-05	0.000962474
SI	BD	TF_targets	RBM17_TARGET_GENES	7	2	NFAT5:MIR1538	9.12e-05	0.0286018
SI	ASD	GWAScatalog	Reaction time	33	4	MAPT:ARL17B:LRRC37A:LRRC37A2:ARL17A:WNT3	4.96e-08	1.99e-05
SI	ASD	GWAScatalog	Reaction time	33	4	MAPT:ARL17B:LRRC37A:LRRC37A2:ARL17A:WNT3	4.96e-08	1.99e-05
SI	DSN	GWAScatalog	Reaction time	33	4	MAPT:ARL17B:LRRC37A:LRRC37A2:ARL17A:WNT3	3.77e-07	0.000119258
SI	NEU	GWAScatalog	Reaction time	33	6	PTBP2:METAP1D:MAPT:ARL17B:LRRC37A:LRRC37A2:ARL17A:WNT3	2.23e-08	7.59e-06
SI	SCZ	GWAScatalog	Reaction time	33	5	METAP1D:MAPT:ARL17B:LRRC37A:LRRC37A2:ARL17A:WNT3	3.04e-07	9.4e-05
SA	BMI	Reactome	REACTOME_ACTIVATED_PKN1_STIMULATES_TRANSCRIPTION_OF_AR_ANDROGEN_RECEPTOR_REGULATED_GENES_KLK2_AND_KLK3	35	12	HIST2H4A:HIST2H4B:HIST1H2BA:HIST1H3A:HIST1H4A:HIST1H4B:HIST1H3B:HIST1H2AB:HIST1H3C:HIST1H4C:HIST1H2BC:HIST1H2BD:HIST1H2BE:HIST1H4D:HIST1H3D:HIST1H2AD:HIST1H2BF:HIST1H4E:HIST1H2BG:HIST1H2AE:HIST1H3E:HIST1H4F:HIST1H3F:HIST1H2BH:HIST1H3G:HIST1H2BI:HIST1H4H:HIST1H2BJ:HIST1H2BK:HIST1H4I:HIST1H3H:HIST1H4J:HIST1H4K:HIST1H2BN:HIST1H3I:HIST1H4L:HIST1H3J:HIST1H2BO:HIST4H4	7.06e-23	2.92e-20
SA	BMI	Canonical_Pathways	REACTOME_ACTIVATED_PKN1_STIMULATES_TRANSCRIPTION_OF_AR_ANDROGEN_RECEPTOR_REGULATED_GENES_KLK2_AND_KLK3	35	12	HIST2H4A:HIST2H4B:HIST1H2BA:HIST1H3A:HIST1H4A:HIST1H4B:HIST1H3B:HIST1H2AB:HIST1H3C:HIST1H4C:HIST1H2BC:HIST1H2BD:HIST1H2BE:HIST1H4D:HIST1H3D:HIST1H2AD:HIST1H2BF:HIST1H4E:HIST1H2BG:HIST1H2AE:HIST1H3E:HIST1H4F:HIST1H3F:HIST1H2BH:HIST1H3G:HIST1H2BI:HIST1H4H:HIST1H2BJ:HIST1H2BK:HIST1H4I:HIST1H3H:HIST1H4J:HIST1H4K:HIST1H2BN:HIST1H3I:HIST1H4L:HIST1H3J:HIST1H2BO:HIST4H4	7.06e-23	5.46e-20
SA	BMI	Curated_gene_sets	REACTOME_ACTIVATED_PKN1_STIMULATES_TRANSCRIPTION_OF_AR_ANDROGEN_RECEPTOR_REGULATED_GENES_KLK2_AND_KLK3	35	12	HIST2H4A:HIST2H4B:HIST1H2BA:HIST1H3A:HIST1H4A:HIST1H4B:HIST1H3B:HIST1H2AB:HIST1H3C:HIST1H4C:HIST1H2BC:HIST1H2BD:HIST1H2BE:HIST1H4D:HIST1H3D:HIST1H2AD:HIST1H2BF:HIST1H4E:HIST1H2BG:HIST1H2AE:HIST1H3E:HIST1H4F:HIST1H3F:HIST1H2BH:HIST1H3G:HIST1H2BI:HIST1H4H:HIST1H2BJ:HIST1H2BK:HIST1H4I:HIST1H3H:HIST1H4J:HIST1H4K:HIST1H2BN:HIST1H3I:HIST1H4L:HIST1H3J:HIST1H2BO:HIST4H4	7.06e-23	1.15e-19
SA	BD	Reactome	REACTOME_ACTIVATED_PKN1_STIMULATES_TRANSCRIPTION_OF_AR_ANDROGEN_RECEPTOR_REGULATED_GENES_KLK2_AND_KLK3	35	15	HIST2H4A:HIST2H4B:HIST1H2BA:HIST1H3A:HIST1H4A:HIST1H4B:HIST1H3B:HIST1H2AB:HIST1H3C:HIST1H4C:HIST1H2BC:HIST1H2BD:HIST1H2BE:HIST1H4D:HIST1H3D:HIST1H2AD:HIST1H2BF:HIST1H4E:HIST1H2BG:HIST1H2AE:HIST1H3E:HIST1H4F:HIST1H3F:HIST1H2BH:HIST1H3G:HIST1H2BI:HIST1H4H:HIST1H2BJ:HIST1H2BK:HIST1H4I:HIST1H2BL:HIST1H3H:HIST1H2AJ:HIST1H2BM:HIST1H4J:HIST1H4K:HIST1H2BN:HIST1H3I:HIST1H4L:HIST1H3J:HIST1H2BO:HIST4H4	2.97e-31	1.23e-28
SA	BD	Reactome	REACTOME_ACTIVATED_PKN1_STIMULATES_TRANSCRIPTION_OF_AR_ANDROGEN_RECEPTOR_REGULATED_GENES_KLK2_AND_KLK3	35	15	HIST2H4A:HIST2H4B:HIST1H2BA:HIST1H3A:HIST1H4A:HIST1H4B:HIST1H3B:HIST1H2AB:HIST1H3C:HIST1H4C:HIST1H2BC:HIST1H2BD:HIST1H2BE:HIST1H4D:HIST1H3D:HIST1H2AD:HIST1H2BF:HIST1H4E:HIST1H2BG:HIST1H2AE:HIST1H3E:HIST1H4F:HIST1H3F:HIST1H2BH:HIST1H3G:HIST1H2BI:HIST1H4H:HIST1H2BJ:HIST1H2BK:HIST1H4I:HIST1H2BL:HIST1H3H:HIST1H2AJ:HIST1H2BM:HIST1H4J:HIST1H4K:HIST1H2BN:HIST1H3I:HIST1H4L:HIST1H3J:HIST1H2BO:HIST4H4	3.96e-31	1.64e-28
SA	BD	Canonical_Pathways	REACTOME_ACTIVATED_PKN1_STIMULATES_TRANSCRIPTION_OF_AR_ANDROGEN_RECEPTOR_REGULATED_GENES_KLK2_AND_KLK3	35	15	HIST2H4A:HIST2H4B:HIST1H2BA:HIST1H3A:HIST1H4A:HIST1H4B:HIST1H3B:HIST1H2AB:HIST1H3C:HIST1H4C:HIST1H2BC:HIST1H2BD:HIST1H2BE:HIST1H4D:HIST1H3D:HIST1H2AD:HIST1H2BF:HIST1H4E:HIST1H2BG:HIST1H2AE:HIST1H3E:HIST1H4F:HIST1H3F:HIST1H2BH:HIST1H3G:HIST1H2BI:HIST1H4H:HIST1H2BJ:HIST1H2BK:HIST1H4I:HIST1H2BL:HIST1H3H:HIST1H2AJ:HIST1H2BM:HIST1H4J:HIST1H4K:HIST1H2BN:HIST1H3I:HIST1H4L:HIST1H3J:HIST1H2BO:HIST4H4	2.97e-31	2.29e-28
SA	BD	Canonical_Pathways	REACTOME_ACTIVATED_PKN1_STIMULATES_TRANSCRIPTION_OF_AR_ANDROGEN_RECEPTOR_REGULATED_GENES_KLK2_AND_KLK3	35	15	HIST2H4A:HIST2H4B:HIST1H2BA:HIST1H3A:HIST1H4A:HIST1H4B:HIST1H3B:HIST1H2AB:HIST1H3C:HIST1H4C:HIST1H2BC:HIST1H2BD:HIST1H2BE:HIST1H4D:HIST1H3D:HIST1H2AD:HIST1H2BF:HIST1H4E:HIST1H2BG:HIST1H2AE:HIST1H3E:HIST1H4F:HIST1H3F:HIST1H2BH:HIST1H3G:HIST1H2BI:HIST1H4H:HIST1H2BJ:HIST1H2BK:HIST1H4I:HIST1H2BL:HIST1H3H:HIST1H2AJ:HIST1H2BM:HIST1H4J:HIST1H4K:HIST1H2BN:HIST1H3I:HIST1H4L:HIST1H3J:HIST1H2BO:HIST4H4	3.96e-31	3.06e-28
SA	BD	Curated_gene_sets	REACTOME_ACTIVATED_PKN1_STIMULATES_TRANSCRIPTION_OF_AR_ANDROGEN_RECEPTOR_REGULATED_GENES_KLK2_AND_KLK3	35	15	HIST2H4A:HIST2H4B:HIST1H2BA:HIST1H3A:HIST1H4A:HIST1H4B:HIST1H3B:HIST1H2AB:HIST1H3C:HIST1H4C:HIST1H2BC:HIST1H2BD:HIST1H2BE:HIST1H4D:HIST1H3D:HIST1H2AD:HIST1H2BF:HIST1H4E:HIST1H2BG:HIST1H2AE:HIST1H3E:HIST1H4F:HIST1H3F:HIST1H2BH:HIST1H3G:HIST1H2BI:HIST1H4H:HIST1H2BJ:HIST1H2BK:HIST1H4I:HIST1H2BL:HIST1H3H:HIST1H2AJ:HIST1H2BM:HIST1H4J:HIST1H4K:HIST1H2BN:HIST1H3I:HIST1H4L:HIST1H3J:HIST1H2BO:HIST4H4	2.97e-31	4.82e-28
SA	BD	Curated_gene_sets	REACTOME_ACTIVATED_PKN1_STIMULATES_TRANSCRIPTION_OF_AR_ANDROGEN_RECEPTOR_REGULATED_GENES_KLK2_AND_KLK3	35	15	HIST2H4A:HIST2H4B:HIST1H2BA:HIST1H3A:HIST1H4A:HIST1H4B:HIST1H3B:HIST1H2AB:HIST1H3C:HIST1H4C:HIST1H2BC:HIST1H2BD:HIST1H2BE:HIST1H4D:HIST1H3D:HIST1H2AD:HIST1H2BF:HIST1H4E:HIST1H2BG:HIST1H2AE:HIST1H3E:HIST1H4F:HIST1H3F:HIST1H2BH:HIST1H3G:HIST1H2BI:HIST1H4H:HIST1H2BJ:HIST1H2BK:HIST1H4I:HIST1H2BL:HIST1H3H:HIST1H2AJ:HIST1H2BM:HIST1H4J:HIST1H4K:HIST1H2BN:HIST1H3I:HIST1H4L:HIST1H3J:HIST1H2BO:HIST4H4	3.96e-31	6.42e-28
SA	NEU	Reactome	REACTOME_ACTIVATED_PKN1_STIMULATES_TRANSCRIPTION_OF_AR_ANDROGEN_RECEPTOR_REGULATED_GENES_KLK2_AND_KLK3	35	5	HIST2H4A:HIST2H4B:HIST1H3A:HIST1H4A:HIST1H4B:HIST1H3B:HIST1H3C:HIST1H4C:HIST1H4D:HIST1H3D:HIST1H4E:HIST1H3E:HIST1H4F:HIST1H3F:HIST1H3G:HIST1H4H:HIST1H4I:HIST1H2BL:HIST1H3H:HIST1H2AJ:HIST1H2BM:HIST1H4J:HIST1H4K:HIST1H3I:HIST1H4L:HIST1H3J:HIST4H4	6.5e-07	0.000138608
SA	NEU	Canonical_Pathways	REACTOME_ACTIVATED_PKN1_STIMULATES_TRANSCRIPTION_OF_AR_ANDROGEN_RECEPTOR_REGULATED_GENES_KLK2_AND_KLK3	35	5	HIST2H4A:HIST2H4B:HIST1H3A:HIST1H4A:HIST1H4B:HIST1H3B:HIST1H3C:HIST1H4C:HIST1H4D:HIST1H3D:HIST1H4E:HIST1H3E:HIST1H4F:HIST1H3F:HIST1H3G:HIST1H4H:HIST1H4I:HIST1H2BL:HIST1H3H:HIST1H2AJ:HIST1H2BM:HIST1H4J:HIST1H4K:HIST1H3I:HIST1H4L:HIST1H3J:HIST4H4	6.5e-07	0.000258947
SA	NEU	Curated_gene_sets	REACTOME_ACTIVATED_PKN1_STIMULATES_TRANSCRIPTION_OF_AR_ANDROGEN_RECEPTOR_REGULATED_GENES_KLK2_AND_KLK3	35	5	HIST2H4A:HIST2H4B:HIST1H3A:HIST1H4A:HIST1H4B:HIST1H3B:HIST1H3C:HIST1H4C:HIST1H4D:HIST1H3D:HIST1H4E:HIST1H3E:HIST1H4F:HIST1H3F:HIST1H3G:HIST1H4H:HIST1H4I:HIST1H2BL:HIST1H3H:HIST1H2AJ:HIST1H2BM:HIST1H4J:HIST1H4K:HIST1H3I:HIST1H4L:HIST1H3J:HIST4H4	6.5e-07	0.000544292
SA	SCZ	Reactome	REACTOME_ACTIVATED_PKN1_STIMULATES_TRANSCRIPTION_OF_AR_ANDROGEN_RECEPTOR_REGULATED_GENES_KLK2_AND_KLK3	35	15	HIST2H4A:HIST2H4B:HIST1H2BA:HIST1H3A:HIST1H4A:HIST1H4B:HIST1H3B:HIST1H2AB:HIST1H3C:HIST1H4C:HIST1H2BC:HIST1H2BD:HIST1H2BE:HIST1H4D:HIST1H3D:HIST1H2AD:HIST1H2BF:HIST1H4E:HIST1H2BG:HIST1H2AE:HIST1H3E:HIST1H4F:HIST1H3F:HIST1H2BH:HIST1H3G:HIST1H2BI:HIST1H4H:HIST1H2BJ:HIST1H2BK:HIST1H4I:HIST1H2BL:HIST1H3H:HIST1H2AJ:HIST1H2BM:HIST1H4J:HIST1H4K:HIST1H2BN:HIST1H3I:HIST1H4L:HIST1H3J:HIST1H2BO:HIST4H4	1.25e-24	6.89e-22
SA	SCZ	Canonical_Pathways	REACTOME_ACTIVATED_PKN1_STIMULATES_TRANSCRIPTION_OF_AR_ANDROGEN_RECEPTOR_REGULATED_GENES_KLK2_AND_KLK3	35	15	HIST2H4A:HIST2H4B:HIST1H2BA:HIST1H3A:HIST1H4A:HIST1H4B:HIST1H3B:HIST1H2AB:HIST1H3C:HIST1H4C:HIST1H2BC:HIST1H2BD:HIST1H2BE:HIST1H4D:HIST1H3D:HIST1H2AD:HIST1H2BF:HIST1H4E:HIST1H2BG:HIST1H2AE:HIST1H3E:HIST1H4F:HIST1H3F:HIST1H2BH:HIST1H3G:HIST1H2BI:HIST1H4H:HIST1H2BJ:HIST1H2BK:HIST1H4I:HIST1H2BL:HIST1H3H:HIST1H2AJ:HIST1H2BM:HIST1H4J:HIST1H4K:HIST1H2BN:HIST1H3I:HIST1H4L:HIST1H3J:HIST1H2BO:HIST4H4	1.25e-24	1.29e-21
SA	SCZ	Curated_gene_sets	REACTOME_ACTIVATED_PKN1_STIMULATES_TRANSCRIPTION_OF_AR_ANDROGEN_RECEPTOR_REGULATED_GENES_KLK2_AND_KLK3	35	15	HIST2H4A:HIST2H4B:HIST1H2BA:HIST1H3A:HIST1H4A:HIST1H4B:HIST1H3B:HIST1H2AB:HIST1H3C:HIST1H4C:HIST1H2BC:HIST1H2BD:HIST1H2BE:HIST1H4D:HIST1H3D:HIST1H2AD:HIST1H2BF:HIST1H4E:HIST1H2BG:HIST1H2AE:HIST1H3E:HIST1H4F:HIST1H3F:HIST1H2BH:HIST1H3G:HIST1H2BI:HIST1H4H:HIST1H2BJ:HIST1H2BK:HIST1H4I:HIST1H2BL:HIST1H3H:HIST1H2AJ:HIST1H2BM:HIST1H4J:HIST1H4K:HIST1H2BN:HIST1H3I:HIST1H4L:HIST1H3J:HIST1H2BO:HIST4H4	1.25e-24	2.7e-21
SI	BD	Reactome	REACTOME_ACTIVATED_PKN1_STIMULATES_TRANSCRIPTION_OF_AR_ANDROGEN_RECEPTOR_REGULATED_GENES_KLK2_AND_KLK3	35	5	HIST2H4A:HIST2H4B:HIST1H3A:HIST1H4A:HIST1H4B:HIST1H3B:HIST1H3C:HIST1H4C:HIST1H4D:HIST1H3D:HIST1H4E:HIST1H3E:HIST1H4F:HIST1H3F:HIST1H3G:HIST1H4H:HIST1H4I:HIST1H2BL:HIST1H3H:HIST1H2AJ:HIST1H2BM:HIST1H4J:HIST1H4K:HIST1H3I:HIST1H4L:HIST1H3J:HIST4H4	1.06e-08	2.35e-06
SI	BD	Canonical_Pathways	REACTOME_ACTIVATED_PKN1_STIMULATES_TRANSCRIPTION_OF_AR_ANDROGEN_RECEPTOR_REGULATED_GENES_KLK2_AND_KLK3	35	5	HIST2H4A:HIST2H4B:HIST1H3A:HIST1H4A:HIST1H4B:HIST1H3B:HIST1H3C:HIST1H4C:HIST1H4D:HIST1H3D:HIST1H4E:HIST1H3E:HIST1H4F:HIST1H3F:HIST1H3G:HIST1H4H:HIST1H4I:HIST1H2BL:HIST1H3H:HIST1H2AJ:HIST1H2BM:HIST1H4J:HIST1H4K:HIST1H3I:HIST1H4L:HIST1H3J:HIST4H4	1.06e-08	4.4e-06
SI	BD	Curated_gene_sets	REACTOME_ACTIVATED_PKN1_STIMULATES_TRANSCRIPTION_OF_AR_ANDROGEN_RECEPTOR_REGULATED_GENES_KLK2_AND_KLK3	35	5	HIST2H4A:HIST2H4B:HIST1H3A:HIST1H4A:HIST1H4B:HIST1H3B:HIST1H3C:HIST1H4C:HIST1H4D:HIST1H3D:HIST1H4E:HIST1H3E:HIST1H4F:HIST1H3F:HIST1H3G:HIST1H4H:HIST1H4I:HIST1H2BL:HIST1H3H:HIST1H2AJ:HIST1H2BM:HIST1H4J:HIST1H4K:HIST1H3I:HIST1H4L:HIST1H3J:HIST4H4	1.06e-08	9.24e-06
SI	NEU	Reactome	REACTOME_ACTIVATED_PKN1_STIMULATES_TRANSCRIPTION_OF_AR_ANDROGEN_RECEPTOR_REGULATED_GENES_KLK2_AND_KLK3	35	5	HIST2H4A:HIST2H4B:HIST1H3A:HIST1H4A:HIST1H4B:HIST1H3B:HIST1H3C:HIST1H4C:HIST1H4D:HIST1H3D:HIST1H4E:HIST1H3E:HIST1H4F:HIST1H3F:HIST1H3G:HIST1H4H:HIST1H4I:HIST1H2BL:HIST1H3H:HIST1H2AJ:HIST1H2BM:HIST1H4J:HIST1H4K:HIST1H3I:HIST1H4L:HIST1H3J:HIST4H4	1.24e-06	0.000292834
SI	NEU	Canonical_Pathways	REACTOME_ACTIVATED_PKN1_STIMULATES_TRANSCRIPTION_OF_AR_ANDROGEN_RECEPTOR_REGULATED_GENES_KLK2_AND_KLK3	35	5	HIST2H4A:HIST2H4B:HIST1H3A:HIST1H4A:HIST1H4B:HIST1H3B:HIST1H3C:HIST1H4C:HIST1H4D:HIST1H3D:HIST1H4E:HIST1H3E:HIST1H4F:HIST1H3F:HIST1H3G:HIST1H4H:HIST1H4I:HIST1H2BL:HIST1H3H:HIST1H2AJ:HIST1H2BM:HIST1H4J:HIST1H4K:HIST1H3I:HIST1H4L:HIST1H3J:HIST4H4	1.24e-06	0.000547071
SI	NEU	Curated_gene_sets	REACTOME_ACTIVATED_PKN1_STIMULATES_TRANSCRIPTION_OF_AR_ANDROGEN_RECEPTOR_REGULATED_GENES_KLK2_AND_KLK3	35	5	HIST2H4A:HIST2H4B:HIST1H3A:HIST1H4A:HIST1H4B:HIST1H3B:HIST1H3C:HIST1H4C:HIST1H4D:HIST1H3D:HIST1H4E:HIST1H3E:HIST1H4F:HIST1H3F:HIST1H3G:HIST1H4H:HIST1H4I:HIST1H2BL:HIST1H3H:HIST1H2AJ:HIST1H2BM:HIST1H4J:HIST1H4K:HIST1H3I:HIST1H4L:HIST1H3J:HIST4H4	1.24e-06	0.00114991
SI	RISK	Reactome	REACTOME_ACTIVATED_PKN1_STIMULATES_TRANSCRIPTION_OF_AR_ANDROGEN_RECEPTOR_REGULATED_GENES_KLK2_AND_KLK3	35	5	HIST2H4A:HIST2H4B:HIST1H3A:HIST1H4A:HIST1H4B:HIST1H3B:HIST1H3C:HIST1H4C:HIST1H4D:HIST1H3D:HIST1H4E:HIST1H3E:HIST1H4F:HIST1H3F:HIST1H3G:HIST1H4H:HIST1H4I:HIST1H2BL:HIST1H3H:HIST1H2AJ:HIST1H2BM:HIST1H4J:HIST1H4K:HIST1H3I:HIST1H4L:HIST1H3J:HIST4H4	9.6e-09	2.65e-06
SI	RISK	Canonical_Pathways	REACTOME_ACTIVATED_PKN1_STIMULATES_TRANSCRIPTION_OF_AR_ANDROGEN_RECEPTOR_REGULATED_GENES_KLK2_AND_KLK3	35	5	HIST2H4A:HIST2H4B:HIST1H3A:HIST1H4A:HIST1H4B:HIST1H3B:HIST1H3C:HIST1H4C:HIST1H4D:HIST1H3D:HIST1H4E:HIST1H3E:HIST1H4F:HIST1H3F:HIST1H3G:HIST1H4H:HIST1H4I:HIST1H2BL:HIST1H3H:HIST1H2AJ:HIST1H2BM:HIST1H4J:HIST1H4K:HIST1H3I:HIST1H4L:HIST1H3J:HIST4H4	9.6e-09	4.24e-06
SI	RISK	Curated_gene_sets	REACTOME_ACTIVATED_PKN1_STIMULATES_TRANSCRIPTION_OF_AR_ANDROGEN_RECEPTOR_REGULATED_GENES_KLK2_AND_KLK3	35	5	HIST2H4A:HIST2H4B:HIST1H3A:HIST1H4A:HIST1H4B:HIST1H3B:HIST1H3C:HIST1H4C:HIST1H4D:HIST1H3D:HIST1H4E:HIST1H3E:HIST1H4F:HIST1H3F:HIST1H3G:HIST1H4H:HIST1H4I:HIST1H2BL:HIST1H3H:HIST1H2AJ:HIST1H2BM:HIST1H4J:HIST1H4K:HIST1H3I:HIST1H4L:HIST1H3J:HIST4H4	9.6e-09	8.9e-06
SI	SCZ	Reactome	REACTOME_ACTIVATED_PKN1_STIMULATES_TRANSCRIPTION_OF_AR_ANDROGEN_RECEPTOR_REGULATED_GENES_KLK2_AND_KLK3	35	5	HIST2H4A:HIST2H4B:HIST1H3A:HIST1H4A:HIST1H4B:HIST1H3B:HIST1H3C:HIST1H4C:HIST1H4D:HIST1H3D:HIST1H4E:HIST1H3E:HIST1H4F:HIST1H3F:HIST1H3G:HIST1H4H:HIST1H4I:HIST1H2BL:HIST1H3H:HIST1H2AJ:HIST1H2BM:HIST1H4J:HIST1H4K:HIST1H3I:HIST1H4L:HIST1H3J:HIST4H4	4.13e-07	7.47e-05
SI	SCZ	Canonical_Pathways	REACTOME_ACTIVATED_PKN1_STIMULATES_TRANSCRIPTION_OF_AR_ANDROGEN_RECEPTOR_REGULATED_GENES_KLK2_AND_KLK3	35	5	HIST2H4A:HIST2H4B:HIST1H3A:HIST1H4A:HIST1H4B:HIST1H3B:HIST1H3C:HIST1H4C:HIST1H4D:HIST1H3D:HIST1H4E:HIST1H3E:HIST1H4F:HIST1H3F:HIST1H3G:HIST1H4H:HIST1H4I:HIST1H2BL:HIST1H3H:HIST1H2AJ:HIST1H2BM:HIST1H4J:HIST1H4K:HIST1H3I:HIST1H4L:HIST1H3J:HIST4H4	4.13e-07	0.000139511
SI	SCZ	Curated_gene_sets	REACTOME_ACTIVATED_PKN1_STIMULATES_TRANSCRIPTION_OF_AR_ANDROGEN_RECEPTOR_REGULATED_GENES_KLK2_AND_KLK3	35	5	HIST2H4A:HIST2H4B:HIST1H3A:HIST1H4A:HIST1H4B:HIST1H3B:HIST1H3C:HIST1H4C:HIST1H4D:HIST1H3D:HIST1H4E:HIST1H3E:HIST1H4F:HIST1H3F:HIST1H3G:HIST1H4H:HIST1H4I:HIST1H2BL:HIST1H3H:HIST1H2AJ:HIST1H2BM:HIST1H4J:HIST1H4K:HIST1H3I:HIST1H4L:HIST1H3J:HIST4H4	4.13e-07	0.000293243
SA	BMI	Reactome	REACTOME_ACTIVATION_OF_ANTERIOR_HOX_GENES_IN_HINDBRAIN_DEVELOPMENT_DURING_EARLY_EMBRYOGENESIS	89	12	HIST2H4A:HIST2H4B:HIST1H2BA:HIST1H3A:HIST1H4A:HIST1H4B:HIST1H3B:HIST1H2AB:HIST1H3C:HIST1H4C:HIST1H2BC:HIST1H2BD:HIST1H2BE:HIST1H4D:HIST1H3D:HIST1H2AD:HIST1H2BF:HIST1H4E:HIST1H2BG:HIST1H2AE:HIST1H3E:HIST1H4F:HIST1H3F:HIST1H2BH:HIST1H3G:HIST1H2BI:HIST1H4H:HIST1H2BJ:HIST1H2BK:HIST1H4I:HIST1H3H:HIST1H4J:HIST1H4K:HIST1H2BN:HIST1H3I:HIST1H4L:HIST1H3J:HIST1H2BO:HIST4H4	1.79e-17	8.22e-16
SA	BMI	Canonical_Pathways	REACTOME_ACTIVATION_OF_ANTERIOR_HOX_GENES_IN_HINDBRAIN_DEVELOPMENT_DURING_EARLY_EMBRYOGENESIS	89	12	HIST2H4A:HIST2H4B:HIST1H2BA:HIST1H3A:HIST1H4A:HIST1H4B:HIST1H3B:HIST1H2AB:HIST1H3C:HIST1H4C:HIST1H2BC:HIST1H2BD:HIST1H2BE:HIST1H4D:HIST1H3D:HIST1H2AD:HIST1H2BF:HIST1H4E:HIST1H2BG:HIST1H2AE:HIST1H3E:HIST1H4F:HIST1H3F:HIST1H2BH:HIST1H3G:HIST1H2BI:HIST1H4H:HIST1H2BJ:HIST1H2BK:HIST1H4I:HIST1H3H:HIST1H4J:HIST1H4K:HIST1H2BN:HIST1H3I:HIST1H4L:HIST1H3J:HIST1H2BO:HIST4H4	1.79e-17	1.49e-15
SA	BMI	Curated_gene_sets	REACTOME_ACTIVATION_OF_ANTERIOR_HOX_GENES_IN_HINDBRAIN_DEVELOPMENT_DURING_EARLY_EMBRYOGENESIS	89	12	HIST2H4A:HIST2H4B:HIST1H2BA:HIST1H3A:HIST1H4A:HIST1H4B:HIST1H3B:HIST1H2AB:HIST1H3C:HIST1H4C:HIST1H2BC:HIST1H2BD:HIST1H2BE:HIST1H4D:HIST1H3D:HIST1H2AD:HIST1H2BF:HIST1H4E:HIST1H2BG:HIST1H2AE:HIST1H3E:HIST1H4F:HIST1H3F:HIST1H2BH:HIST1H3G:HIST1H2BI:HIST1H4H:HIST1H2BJ:HIST1H2BK:HIST1H4I:HIST1H3H:HIST1H4J:HIST1H4K:HIST1H2BN:HIST1H3I:HIST1H4L:HIST1H3J:HIST1H2BO:HIST4H4	1.79e-17	3.14e-15
SA	BD	Reactome	REACTOME_ACTIVATION_OF_ANTERIOR_HOX_GENES_IN_HINDBRAIN_DEVELOPMENT_DURING_EARLY_EMBRYOGENESIS	89	15	HIST2H4A:HIST2H4B:HIST1H2BA:HIST1H3A:HIST1H4A:HIST1H4B:HIST1H3B:HIST1H2AB:HIST1H3C:HIST1H4C:HIST1H2BC:HIST1H2BD:HIST1H2BE:HIST1H4D:HIST1H3D:HIST1H2AD:HIST1H2BF:HIST1H4E:HIST1H2BG:HIST1H2AE:HIST1H3E:HIST1H4F:HIST1H3F:HIST1H2BH:HIST1H3G:HIST1H2BI:HIST1H4H:HIST1H2BJ:HIST1H2BK:HIST1H4I:HIST1H2BL:HIST1H3H:HIST1H2AJ:HIST1H2BM:HIST1H4J:HIST1H4K:HIST1H2BN:HIST1H3I:HIST1H4L:HIST1H3J:HIST1H2BO:HIST4H4	3.18e-24	1.5e-22
SA	BD	Reactome	REACTOME_ACTIVATION_OF_ANTERIOR_HOX_GENES_IN_HINDBRAIN_DEVELOPMENT_DURING_EARLY_EMBRYOGENESIS	89	15	HIST2H4A:HIST2H4B:HIST1H2BA:HIST1H3A:HIST1H4A:HIST1H4B:HIST1H3B:HIST1H2AB:HIST1H3C:HIST1H4C:HIST1H2BC:HIST1H2BD:HIST1H2BE:HIST1H4D:HIST1H3D:HIST1H2AD:HIST1H2BF:HIST1H4E:HIST1H2BG:HIST1H2AE:HIST1H3E:HIST1H4F:HIST1H3F:HIST1H2BH:HIST1H3G:HIST1H2BI:HIST1H4H:HIST1H2BJ:HIST1H2BK:HIST1H4I:HIST1H2BL:HIST1H3H:HIST1H2AJ:HIST1H2BM:HIST1H4J:HIST1H4K:HIST1H2BN:HIST1H3I:HIST1H4L:HIST1H3J:HIST1H2BO:HIST4H4	4.23e-24	1.94e-22
SA	BD	Canonical_Pathways	REACTOME_ACTIVATION_OF_ANTERIOR_HOX_GENES_IN_HINDBRAIN_DEVELOPMENT_DURING_EARLY_EMBRYOGENESIS	89	15	HIST2H4A:HIST2H4B:HIST1H2BA:HIST1H3A:HIST1H4A:HIST1H4B:HIST1H3B:HIST1H2AB:HIST1H3C:HIST1H4C:HIST1H2BC:HIST1H2BD:HIST1H2BE:HIST1H4D:HIST1H3D:HIST1H2AD:HIST1H2BF:HIST1H4E:HIST1H2BG:HIST1H2AE:HIST1H3E:HIST1H4F:HIST1H3F:HIST1H2BH:HIST1H3G:HIST1H2BI:HIST1H4H:HIST1H2BJ:HIST1H2BK:HIST1H4I:HIST1H2BL:HIST1H3H:HIST1H2AJ:HIST1H2BM:HIST1H4J:HIST1H4K:HIST1H2BN:HIST1H3I:HIST1H4L:HIST1H3J:HIST1H2BO:HIST4H4	3.18e-24	2.73e-22
SA	BD	Canonical_Pathways	REACTOME_ACTIVATION_OF_ANTERIOR_HOX_GENES_IN_HINDBRAIN_DEVELOPMENT_DURING_EARLY_EMBRYOGENESIS	89	15	HIST2H4A:HIST2H4B:HIST1H2BA:HIST1H3A:HIST1H4A:HIST1H4B:HIST1H3B:HIST1H2AB:HIST1H3C:HIST1H4C:HIST1H2BC:HIST1H2BD:HIST1H2BE:HIST1H4D:HIST1H3D:HIST1H2AD:HIST1H2BF:HIST1H4E:HIST1H2BG:HIST1H2AE:HIST1H3E:HIST1H4F:HIST1H3F:HIST1H2BH:HIST1H3G:HIST1H2BI:HIST1H4H:HIST1H2BJ:HIST1H2BK:HIST1H4I:HIST1H2BL:HIST1H3H:HIST1H2AJ:HIST1H2BM:HIST1H4J:HIST1H4K:HIST1H2BN:HIST1H3I:HIST1H4L:HIST1H3J:HIST1H2BO:HIST4H4	4.23e-24	3.53e-22
SA	BD	Curated_gene_sets	REACTOME_ACTIVATION_OF_ANTERIOR_HOX_GENES_IN_HINDBRAIN_DEVELOPMENT_DURING_EARLY_EMBRYOGENESIS	89	15	HIST2H4A:HIST2H4B:HIST1H2BA:HIST1H3A:HIST1H4A:HIST1H4B:HIST1H3B:HIST1H2AB:HIST1H3C:HIST1H4C:HIST1H2BC:HIST1H2BD:HIST1H2BE:HIST1H4D:HIST1H3D:HIST1H2AD:HIST1H2BF:HIST1H4E:HIST1H2BG:HIST1H2AE:HIST1H3E:HIST1H4F:HIST1H3F:HIST1H2BH:HIST1H3G:HIST1H2BI:HIST1H4H:HIST1H2BJ:HIST1H2BK:HIST1H4I:HIST1H2BL:HIST1H3H:HIST1H2AJ:HIST1H2BM:HIST1H4J:HIST1H4K:HIST1H2BN:HIST1H3I:HIST1H4L:HIST1H3J:HIST1H2BO:HIST4H4	3.18e-24	5.74e-22
SA	BD	Curated_gene_sets	REACTOME_ACTIVATION_OF_ANTERIOR_HOX_GENES_IN_HINDBRAIN_DEVELOPMENT_DURING_EARLY_EMBRYOGENESIS	89	15	HIST2H4A:HIST2H4B:HIST1H2BA:HIST1H3A:HIST1H4A:HIST1H4B:HIST1H3B:HIST1H2AB:HIST1H3C:HIST1H4C:HIST1H2BC:HIST1H2BD:HIST1H2BE:HIST1H4D:HIST1H3D:HIST1H2AD:HIST1H2BF:HIST1H4E:HIST1H2BG:HIST1H2AE:HIST1H3E:HIST1H4F:HIST1H3F:HIST1H2BH:HIST1H3G:HIST1H2BI:HIST1H4H:HIST1H2BJ:HIST1H2BK:HIST1H4I:HIST1H2BL:HIST1H3H:HIST1H2AJ:HIST1H2BM:HIST1H4J:HIST1H4K:HIST1H2BN:HIST1H3I:HIST1H4L:HIST1H3J:HIST1H2BO:HIST4H4	4.23e-24	7.42e-22
SA	NEU	Reactome	REACTOME_ACTIVATION_OF_ANTERIOR_HOX_GENES_IN_HINDBRAIN_DEVELOPMENT_DURING_EARLY_EMBRYOGENESIS	89	5	HIST2H4A:HIST2H4B:HIST1H3A:HIST1H4A:HIST1H4B:HIST1H3B:HIST1H3C:HIST1H4C:HIST1H4D:HIST1H3D:HIST1H4E:HIST1H3E:HIST1H4F:HIST1H3F:HIST1H3G:HIST1H4H:HIST1H4I:HIST1H2BL:HIST1H3H:HIST1H2AJ:HIST1H2BM:HIST1H4J:HIST1H4K:HIST1H3I:HIST1H4L:HIST1H3J:HIST4H4	6.77e-05	0.00294752
SA	NEU	Canonical_Pathways	REACTOME_ACTIVATION_OF_ANTERIOR_HOX_GENES_IN_HINDBRAIN_DEVELOPMENT_DURING_EARLY_EMBRYOGENESIS	89	5	HIST2H4A:HIST2H4B:HIST1H3A:HIST1H4A:HIST1H4B:HIST1H3B:HIST1H3C:HIST1H4C:HIST1H4D:HIST1H3D:HIST1H4E:HIST1H3E:HIST1H4F:HIST1H3F:HIST1H3G:HIST1H4H:HIST1H4I:HIST1H2BL:HIST1H3H:HIST1H2AJ:HIST1H2BM:HIST1H4J:HIST1H4K:HIST1H3I:HIST1H4L:HIST1H3J:HIST4H4	6.77e-05	0.00536536
SA	NEU	Curated_gene_sets	REACTOME_ACTIVATION_OF_ANTERIOR_HOX_GENES_IN_HINDBRAIN_DEVELOPMENT_DURING_EARLY_EMBRYOGENESIS	89	5	HIST2H4A:HIST2H4B:HIST1H3A:HIST1H4A:HIST1H4B:HIST1H3B:HIST1H3C:HIST1H4C:HIST1H4D:HIST1H3D:HIST1H4E:HIST1H3E:HIST1H4F:HIST1H3F:HIST1H3G:HIST1H4H:HIST1H4I:HIST1H2BL:HIST1H3H:HIST1H2AJ:HIST1H2BM:HIST1H4J:HIST1H4K:HIST1H3I:HIST1H4L:HIST1H3J:HIST4H4	6.77e-05	0.0109957
SA	SCZ	Reactome	REACTOME_ACTIVATION_OF_ANTERIOR_HOX_GENES_IN_HINDBRAIN_DEVELOPMENT_DURING_EARLY_EMBRYOGENESIS	89	15	HIST2H4A:HIST2H4B:HIST1H2BA:HIST1H3A:HIST1H4A:HIST1H4B:HIST1H3B:HIST1H2AB:HIST1H3C:HIST1H4C:HIST1H2BC:HIST1H2BD:HIST1H2BE:HIST1H4D:HIST1H3D:HIST1H2AD:HIST1H2BF:HIST1H4E:HIST1H2BG:HIST1H2AE:HIST1H3E:HIST1H4F:HIST1H3F:HIST1H2BH:HIST1H3G:HIST1H2BI:HIST1H4H:HIST1H2BJ:HIST1H2BK:HIST1H4I:HIST1H2BL:HIST1H3H:HIST1H2AJ:HIST1H2BM:HIST1H4J:HIST1H4K:HIST1H2BN:HIST1H3I:HIST1H4L:HIST1H3J:HIST1H2BO:HIST4H4	1.1e-17	5.06e-16
SA	SCZ	Canonical_Pathways	REACTOME_ACTIVATION_OF_ANTERIOR_HOX_GENES_IN_HINDBRAIN_DEVELOPMENT_DURING_EARLY_EMBRYOGENESIS	89	15	HIST2H4A:HIST2H4B:HIST1H2BA:HIST1H3A:HIST1H4A:HIST1H4B:HIST1H3B:HIST1H2AB:HIST1H3C:HIST1H4C:HIST1H2BC:HIST1H2BD:HIST1H2BE:HIST1H4D:HIST1H3D:HIST1H2AD:HIST1H2BF:HIST1H4E:HIST1H2BG:HIST1H2AE:HIST1H3E:HIST1H4F:HIST1H3F:HIST1H2BH:HIST1H3G:HIST1H2BI:HIST1H4H:HIST1H2BJ:HIST1H2BK:HIST1H4I:HIST1H2BL:HIST1H3H:HIST1H2AJ:HIST1H2BM:HIST1H4J:HIST1H4K:HIST1H2BN:HIST1H3I:HIST1H4L:HIST1H3J:HIST1H2BO:HIST4H4	1.1e-17	9.2e-16
SA	SCZ	Curated_gene_sets	REACTOME_ACTIVATION_OF_ANTERIOR_HOX_GENES_IN_HINDBRAIN_DEVELOPMENT_DURING_EARLY_EMBRYOGENESIS	89	15	HIST2H4A:HIST2H4B:HIST1H2BA:HIST1H3A:HIST1H4A:HIST1H4B:HIST1H3B:HIST1H2AB:HIST1H3C:HIST1H4C:HIST1H2BC:HIST1H2BD:HIST1H2BE:HIST1H4D:HIST1H3D:HIST1H2AD:HIST1H2BF:HIST1H4E:HIST1H2BG:HIST1H2AE:HIST1H3E:HIST1H4F:HIST1H3F:HIST1H2BH:HIST1H3G:HIST1H2BI:HIST1H4H:HIST1H2BJ:HIST1H2BK:HIST1H4I:HIST1H2BL:HIST1H3H:HIST1H2AJ:HIST1H2BM:HIST1H4J:HIST1H4K:HIST1H2BN:HIST1H3I:HIST1H4L:HIST1H3J:HIST1H2BO:HIST4H4	1.1e-17	1.93e-15
SI	BD	Reactome	REACTOME_ACTIVATION_OF_ANTERIOR_HOX_GENES_IN_HINDBRAIN_DEVELOPMENT_DURING_EARLY_EMBRYOGENESIS	89	5	HIST2H4A:HIST2H4B:HIST1H3A:HIST1H4A:HIST1H4B:HIST1H3B:HIST1H3C:HIST1H4C:HIST1H4D:HIST1H3D:HIST1H4E:HIST1H3E:HIST1H4F:HIST1H3F:HIST1H3G:HIST1H4H:HIST1H4I:HIST1H2BL:HIST1H3H:HIST1H2AJ:HIST1H2BM:HIST1H4J:HIST1H4K:HIST1H3I:HIST1H4L:HIST1H3J:HIST4H4	1.25e-06	5.43e-05
SI	BD	Canonical_Pathways	REACTOME_ACTIVATION_OF_ANTERIOR_HOX_GENES_IN_HINDBRAIN_DEVELOPMENT_DURING_EARLY_EMBRYOGENESIS	89	5	HIST2H4A:HIST2H4B:HIST1H3A:HIST1H4A:HIST1H4B:HIST1H3B:HIST1H3C:HIST1H4C:HIST1H4D:HIST1H3D:HIST1H4E:HIST1H3E:HIST1H4F:HIST1H3F:HIST1H3G:HIST1H4H:HIST1H4I:HIST1H2BL:HIST1H3H:HIST1H2AJ:HIST1H2BM:HIST1H4J:HIST1H4K:HIST1H3I:HIST1H4L:HIST1H3J:HIST4H4	1.25e-06	9.88e-05
SI	BD	Curated_gene_sets	REACTOME_ACTIVATION_OF_ANTERIOR_HOX_GENES_IN_HINDBRAIN_DEVELOPMENT_DURING_EARLY_EMBRYOGENESIS	89	5	HIST2H4A:HIST2H4B:HIST1H3A:HIST1H4A:HIST1H4B:HIST1H3B:HIST1H3C:HIST1H4C:HIST1H4D:HIST1H3D:HIST1H4E:HIST1H3E:HIST1H4F:HIST1H3F:HIST1H3G:HIST1H4H:HIST1H4I:HIST1H2BL:HIST1H3H:HIST1H2AJ:HIST1H2BM:HIST1H4J:HIST1H4K:HIST1H3I:HIST1H4L:HIST1H3J:HIST4H4	1.25e-06	0.000207712
SI	NEU	Reactome	REACTOME_ACTIVATION_OF_ANTERIOR_HOX_GENES_IN_HINDBRAIN_DEVELOPMENT_DURING_EARLY_EMBRYOGENESIS	89	5	HIST2H4A:HIST2H4B:HIST1H3A:HIST1H4A:HIST1H4B:HIST1H3B:HIST1H3C:HIST1H4C:HIST1H4D:HIST1H3D:HIST1H4E:HIST1H3E:HIST1H4F:HIST1H3F:HIST1H3G:HIST1H4H:HIST1H4I:HIST1H2BL:HIST1H3H:HIST1H2AJ:HIST1H2BM:HIST1H4J:HIST1H4K:HIST1H3I:HIST1H4L:HIST1H3J:HIST4H4	0.000125386	0.00545757
SI	NEU	Canonical_Pathways	REACTOME_ACTIVATION_OF_ANTERIOR_HOX_GENES_IN_HINDBRAIN_DEVELOPMENT_DURING_EARLY_EMBRYOGENESIS	89	5	HIST2H4A:HIST2H4B:HIST1H3A:HIST1H4A:HIST1H4B:HIST1H3B:HIST1H3C:HIST1H4C:HIST1H4D:HIST1H3D:HIST1H4E:HIST1H3E:HIST1H4F:HIST1H3F:HIST1H3G:HIST1H4H:HIST1H4I:HIST1H2BL:HIST1H3H:HIST1H2AJ:HIST1H2BM:HIST1H4J:HIST1H4K:HIST1H3I:HIST1H4L:HIST1H3J:HIST4H4	0.000125386	0.00993439
SI	NEU	Curated_gene_sets	REACTOME_ACTIVATION_OF_ANTERIOR_HOX_GENES_IN_HINDBRAIN_DEVELOPMENT_DURING_EARLY_EMBRYOGENESIS	89	5	HIST2H4A:HIST2H4B:HIST1H3A:HIST1H4A:HIST1H4B:HIST1H3B:HIST1H3C:HIST1H4C:HIST1H4D:HIST1H3D:HIST1H4E:HIST1H3E:HIST1H4F:HIST1H3F:HIST1H3G:HIST1H4H:HIST1H4I:HIST1H2BL:HIST1H3H:HIST1H2AJ:HIST1H2BM:HIST1H4J:HIST1H4K:HIST1H3I:HIST1H4L:HIST1H3J:HIST4H4	0.000125386	0.0203595
SI	RISK	Reactome	REACTOME_ACTIVATION_OF_ANTERIOR_HOX_GENES_IN_HINDBRAIN_DEVELOPMENT_DURING_EARLY_EMBRYOGENESIS	89	5	HIST2H4A:HIST2H4B:HIST1H3A:HIST1H4A:HIST1H4B:HIST1H3B:HIST1H3C:HIST1H4C:HIST1H4D:HIST1H3D:HIST1H4E:HIST1H3E:HIST1H4F:HIST1H3F:HIST1H3G:HIST1H4H:HIST1H4I:HIST1H2BL:HIST1H3H:HIST1H2AJ:HIST1H2BM:HIST1H4J:HIST1H4K:HIST1H3I:HIST1H4L:HIST1H3J:HIST4H4	1.13e-06	5.18e-05
SI	RISK	Canonical_Pathways	REACTOME_ACTIVATION_OF_ANTERIOR_HOX_GENES_IN_HINDBRAIN_DEVELOPMENT_DURING_EARLY_EMBRYOGENESIS	89	5	HIST2H4A:HIST2H4B:HIST1H3A:HIST1H4A:HIST1H4B:HIST1H3B:HIST1H3C:HIST1H4C:HIST1H4D:HIST1H3D:HIST1H4E:HIST1H3E:HIST1H4F:HIST1H3F:HIST1H3G:HIST1H4H:HIST1H4I:HIST1H2BL:HIST1H3H:HIST1H2AJ:HIST1H2BM:HIST1H4J:HIST1H4K:HIST1H3I:HIST1H4L:HIST1H3J:HIST4H4	1.13e-06	9.42e-05
SI	RISK	Curated_gene_sets	REACTOME_ACTIVATION_OF_ANTERIOR_HOX_GENES_IN_HINDBRAIN_DEVELOPMENT_DURING_EARLY_EMBRYOGENESIS	89	5	HIST2H4A:HIST2H4B:HIST1H3A:HIST1H4A:HIST1H4B:HIST1H3B:HIST1H3C:HIST1H4C:HIST1H4D:HIST1H3D:HIST1H4E:HIST1H3E:HIST1H4F:HIST1H3F:HIST1H3G:HIST1H4H:HIST1H4I:HIST1H2BL:HIST1H3H:HIST1H2AJ:HIST1H2BM:HIST1H4J:HIST1H4K:HIST1H3I:HIST1H4L:HIST1H3J:HIST4H4	1.13e-06	0.000192836
SI	SCZ	Reactome	REACTOME_ACTIVATION_OF_ANTERIOR_HOX_GENES_IN_HINDBRAIN_DEVELOPMENT_DURING_EARLY_EMBRYOGENESIS	89	5	HIST2H4A:HIST2H4B:HIST1H3A:HIST1H4A:HIST1H4B:HIST1H3B:HIST1H3C:HIST1H4C:HIST1H4D:HIST1H3D:HIST1H4E:HIST1H3E:HIST1H4F:HIST1H3F:HIST1H3G:HIST1H4H:HIST1H4I:HIST1H2BL:HIST1H3H:HIST1H2AJ:HIST1H2BM:HIST1H4J:HIST1H4K:HIST1H3I:HIST1H4L:HIST1H3J:HIST4H4	4.39e-05	0.00190879
SI	SCZ	Canonical_Pathways	REACTOME_ACTIVATION_OF_ANTERIOR_HOX_GENES_IN_HINDBRAIN_DEVELOPMENT_DURING_EARLY_EMBRYOGENESIS	89	5	HIST2H4A:HIST2H4B:HIST1H3A:HIST1H4A:HIST1H4B:HIST1H3B:HIST1H3C:HIST1H4C:HIST1H4D:HIST1H3D:HIST1H4E:HIST1H3E:HIST1H4F:HIST1H3F:HIST1H3G:HIST1H4H:HIST1H4I:HIST1H2BL:HIST1H3H:HIST1H2AJ:HIST1H2BM:HIST1H4J:HIST1H4K:HIST1H3I:HIST1H4L:HIST1H3J:HIST4H4	4.39e-05	0.0033877
SI	SCZ	Curated_gene_sets	REACTOME_ACTIVATION_OF_ANTERIOR_HOX_GENES_IN_HINDBRAIN_DEVELOPMENT_DURING_EARLY_EMBRYOGENESIS	89	5	HIST2H4A:HIST2H4B:HIST1H3A:HIST1H4A:HIST1H4B:HIST1H3B:HIST1H3C:HIST1H4C:HIST1H4D:HIST1H3D:HIST1H4E:HIST1H3E:HIST1H4F:HIST1H3F:HIST1H3G:HIST1H4H:HIST1H4I:HIST1H2BL:HIST1H3H:HIST1H2AJ:HIST1H2BM:HIST1H4J:HIST1H4K:HIST1H3I:HIST1H4L:HIST1H3J:HIST4H4	4.39e-05	0.00712076
SA	BMI	Reactome	REACTOME_ADAPTIVE_IMMUNE_SYSTEM	708	8	RNF123:BTN3A2:BTN2A2:BTN3A1:BTN3A3:BTN2A1:BTN1A1:RBBP6	0.000822721	0.015823
SA	BMI	Canonical_Pathways	REACTOME_ADAPTIVE_IMMUNE_SYSTEM	708	8	RNF123:BTN3A2:BTN2A2:BTN3A1:BTN3A3:BTN2A1:BTN1A1:RBBP6	0.000822721	0.0288887
SA	BD	Reactome	REACTOME_ADAPTIVE_IMMUNE_SYSTEM	708	7	BTN3A2:BTN2A2:BTN3A1:BTN3A3:BTN2A1:BTN1A1:CD40	0.00164181	0.0308585
SA	BD	Reactome	REACTOME_ADAPTIVE_IMMUNE_SYSTEM	708	7	BTN3A2:BTN2A2:BTN3A1:BTN3A3:BTN2A1:BTN1A1:CD40	0.00181248	0.0340664
SA	BMI	Reactome	REACTOME_AMYLOID_FIBER_FORMATION	77	12	HIST2H4A:HIST2H4B:HIST1H2BA:HIST1H3A:HIST1H4A:HIST1H4B:HIST1H3B:HIST1H2AB:HIST1H3C:HIST1H4C:HIST1H2BC:HIST1H2BD:HIST1H2BE:HIST1H4D:HIST1H3D:HIST1H2AD:HIST1H2BF:HIST1H4E:HIST1H2BG:HIST1H2AE:HIST1H3E:HIST1H4F:HIST1H3F:HIST1H2BH:HIST1H3G:HIST1H2BI:HIST1H4H:HIST1H2BJ:HIST1H2BK:HIST1H4I:HIST1H3H:HIST1H4J:HIST1H4K:HIST1H2BN:HIST1H3I:HIST1H4L:HIST1H3J:HIST1H2BO:HIST4H4	2.84e-18	1.57e-16
SA	BMI	Canonical_Pathways	REACTOME_AMYLOID_FIBER_FORMATION	77	12	HIST2H4A:HIST2H4B:HIST1H2BA:HIST1H3A:HIST1H4A:HIST1H4B:HIST1H3B:HIST1H2AB:HIST1H3C:HIST1H4C:HIST1H2BC:HIST1H2BD:HIST1H2BE:HIST1H4D:HIST1H3D:HIST1H2AD:HIST1H2BF:HIST1H4E:HIST1H2BG:HIST1H2AE:HIST1H3E:HIST1H4F:HIST1H3F:HIST1H2BH:HIST1H3G:HIST1H2BI:HIST1H4H:HIST1H2BJ:HIST1H2BK:HIST1H4I:HIST1H3H:HIST1H4J:HIST1H4K:HIST1H2BN:HIST1H3I:HIST1H4L:HIST1H3J:HIST1H2BO:HIST4H4	2.84e-18	2.83e-16
SA	BMI	Curated_gene_sets	REACTOME_AMYLOID_FIBER_FORMATION	77	12	HIST2H4A:HIST2H4B:HIST1H2BA:HIST1H3A:HIST1H4A:HIST1H4B:HIST1H3B:HIST1H2AB:HIST1H3C:HIST1H4C:HIST1H2BC:HIST1H2BD:HIST1H2BE:HIST1H4D:HIST1H3D:HIST1H2AD:HIST1H2BF:HIST1H4E:HIST1H2BG:HIST1H2AE:HIST1H3E:HIST1H4F:HIST1H3F:HIST1H2BH:HIST1H3G:HIST1H2BI:HIST1H4H:HIST1H2BJ:HIST1H2BK:HIST1H4I:HIST1H3H:HIST1H4J:HIST1H4K:HIST1H2BN:HIST1H3I:HIST1H4L:HIST1H3J:HIST1H2BO:HIST4H4	2.84e-18	5.96e-16
SA	BD	Reactome	REACTOME_AMYLOID_FIBER_FORMATION	77	16	HIST2H4A:HIST2H4B:HIST1H2BA:HIST1H3A:HIST1H4A:HIST1H4B:HIST1H3B:HIST1H2AB:HIST1H3C:HIST1H4C:HIST1H2BC:HIST1H2BD:HIST1H2BE:HIST1H4D:HIST1H3D:HIST1H2AD:HIST1H2BF:HIST1H4E:HIST1H2BG:HIST1H2AE:HIST1H3E:HIST1H4F:HIST1H3F:HIST1H2BH:HIST1H3G:HIST1H2BI:HIST1H4H:HIST1H2BJ:HIST1H2BK:HIST1H4I:HIST1H2BL:HIST1H3H:HIST1H2AJ:HIST1H2BM:HIST1H4J:HIST1H4K:HIST1H2BN:HIST1H3I:HIST1H4L:HIST1H3J:HIST1H2BO:HIST4H4:FURIN	2.13e-27	2.2e-25
SA	BD	Reactome	REACTOME_AMYLOID_FIBER_FORMATION	77	16	HIST2H4A:HIST2H4B:HIST1H2BA:HIST1H3A:HIST1H4A:HIST1H4B:HIST1H3B:HIST1H2AB:HIST1H3C:HIST1H4C:HIST1H2BC:HIST1H2BD:HIST1H2BE:HIST1H4D:HIST1H3D:HIST1H2AD:HIST1H2BF:HIST1H4E:HIST1H2BG:HIST1H2AE:HIST1H3E:HIST1H4F:HIST1H3F:HIST1H2BH:HIST1H3G:HIST1H2BI:HIST1H4H:HIST1H2BJ:HIST1H2BK:HIST1H4I:HIST1H2BL:HIST1H3H:HIST1H2AJ:HIST1H2BM:HIST1H4J:HIST1H4K:HIST1H2BN:HIST1H3I:HIST1H4L:HIST1H3J:HIST1H2BO:HIST4H4:FURIN	2.89e-27	2.99e-25
SA	BD	Canonical_Pathways	REACTOME_AMYLOID_FIBER_FORMATION	77	16	HIST2H4A:HIST2H4B:HIST1H2BA:HIST1H3A:HIST1H4A:HIST1H4B:HIST1H3B:HIST1H2AB:HIST1H3C:HIST1H4C:HIST1H2BC:HIST1H2BD:HIST1H2BE:HIST1H4D:HIST1H3D:HIST1H2AD:HIST1H2BF:HIST1H4E:HIST1H2BG:HIST1H2AE:HIST1H3E:HIST1H4F:HIST1H3F:HIST1H2BH:HIST1H3G:HIST1H2BI:HIST1H4H:HIST1H2BJ:HIST1H2BK:HIST1H4I:HIST1H2BL:HIST1H3H:HIST1H2AJ:HIST1H2BM:HIST1H4J:HIST1H4K:HIST1H2BN:HIST1H3I:HIST1H4L:HIST1H3J:HIST1H2BO:HIST4H4:FURIN	2.13e-27	3.87e-25
SA	BD	Canonical_Pathways	REACTOME_AMYLOID_FIBER_FORMATION	77	16	HIST2H4A:HIST2H4B:HIST1H2BA:HIST1H3A:HIST1H4A:HIST1H4B:HIST1H3B:HIST1H2AB:HIST1H3C:HIST1H4C:HIST1H2BC:HIST1H2BD:HIST1H2BE:HIST1H4D:HIST1H3D:HIST1H2AD:HIST1H2BF:HIST1H4E:HIST1H2BG:HIST1H2AE:HIST1H3E:HIST1H4F:HIST1H3F:HIST1H2BH:HIST1H3G:HIST1H2BI:HIST1H4H:HIST1H2BJ:HIST1H2BK:HIST1H4I:HIST1H2BL:HIST1H3H:HIST1H2AJ:HIST1H2BM:HIST1H4J:HIST1H4K:HIST1H2BN:HIST1H3I:HIST1H4L:HIST1H3J:HIST1H2BO:HIST4H4:FURIN	2.89e-27	5.26e-25
SA	BD	Curated_gene_sets	REACTOME_AMYLOID_FIBER_FORMATION	77	16	HIST2H4A:HIST2H4B:HIST1H2BA:HIST1H3A:HIST1H4A:HIST1H4B:HIST1H3B:HIST1H2AB:HIST1H3C:HIST1H4C:HIST1H2BC:HIST1H2BD:HIST1H2BE:HIST1H4D:HIST1H3D:HIST1H2AD:HIST1H2BF:HIST1H4E:HIST1H2BG:HIST1H2AE:HIST1H3E:HIST1H4F:HIST1H3F:HIST1H2BH:HIST1H3G:HIST1H2BI:HIST1H4H:HIST1H2BJ:HIST1H2BK:HIST1H4I:HIST1H2BL:HIST1H3H:HIST1H2AJ:HIST1H2BM:HIST1H4J:HIST1H4K:HIST1H2BN:HIST1H3I:HIST1H4L:HIST1H3J:HIST1H2BO:HIST4H4:FURIN	2.13e-27	8.13e-25
SA	BD	Curated_gene_sets	REACTOME_AMYLOID_FIBER_FORMATION	77	16	HIST2H4A:HIST2H4B:HIST1H2BA:HIST1H3A:HIST1H4A:HIST1H4B:HIST1H3B:HIST1H2AB:HIST1H3C:HIST1H4C:HIST1H2BC:HIST1H2BD:HIST1H2BE:HIST1H4D:HIST1H3D:HIST1H2AD:HIST1H2BF:HIST1H4E:HIST1H2BG:HIST1H2AE:HIST1H3E:HIST1H4F:HIST1H3F:HIST1H2BH:HIST1H3G:HIST1H2BI:HIST1H4H:HIST1H2BJ:HIST1H2BK:HIST1H4I:HIST1H2BL:HIST1H3H:HIST1H2AJ:HIST1H2BM:HIST1H4J:HIST1H4K:HIST1H2BN:HIST1H3I:HIST1H4L:HIST1H3J:HIST1H2BO:HIST4H4:FURIN	2.89e-27	1.11e-24
SA	NEU	Reactome	REACTOME_AMYLOID_FIBER_FORMATION	77	6	HIST2H4A:HIST2H4B:HIST1H3A:HIST1H4A:HIST1H4B:HIST1H3B:HIST1H3C:HIST1H4C:HIST1H4D:HIST1H3D:HIST1H4E:HIST1H3E:HIST1H4F:HIST1H3F:HIST1H3G:HIST1H4H:HIST1H4I:HIST1H2BL:HIST1H3H:HIST1H2AJ:HIST1H2BM:HIST1H4J:HIST1H4K:HIST1H3I:HIST1H4L:HIST1H3J:HIST4H4:FURIN	1.84e-06	0.000237823
SA	NEU	Canonical_Pathways	REACTOME_AMYLOID_FIBER_FORMATION	77	6	HIST2H4A:HIST2H4B:HIST1H3A:HIST1H4A:HIST1H4B:HIST1H3B:HIST1H3C:HIST1H4C:HIST1H4D:HIST1H3D:HIST1H4E:HIST1H3E:HIST1H4F:HIST1H3F:HIST1H3G:HIST1H4H:HIST1H4I:HIST1H2BL:HIST1H3H:HIST1H2AJ:HIST1H2BM:HIST1H4J:HIST1H4K:HIST1H3I:HIST1H4L:HIST1H3J:HIST4H4:FURIN	1.84e-06	0.000444301
SA	NEU	Curated_gene_sets	REACTOME_AMYLOID_FIBER_FORMATION	77	6	HIST2H4A:HIST2H4B:HIST1H3A:HIST1H4A:HIST1H4B:HIST1H3B:HIST1H3C:HIST1H4C:HIST1H4D:HIST1H3D:HIST1H4E:HIST1H3E:HIST1H4F:HIST1H3F:HIST1H3G:HIST1H4H:HIST1H4I:HIST1H2BL:HIST1H3H:HIST1H2AJ:HIST1H2BM:HIST1H4J:HIST1H4K:HIST1H3I:HIST1H4L:HIST1H3J:HIST4H4:FURIN	1.84e-06	0.000933894
SA	SCZ	Reactome	REACTOME_AMYLOID_FIBER_FORMATION	77	16	HIST2H4A:HIST2H4B:HIST1H2BA:HIST1H3A:HIST1H4A:HIST1H4B:HIST1H3B:HIST1H2AB:HIST1H3C:HIST1H4C:HIST1H2BC:HIST1H2BD:HIST1H2BE:HIST1H4D:HIST1H3D:HIST1H2AD:HIST1H2BF:HIST1H4E:HIST1H2BG:HIST1H2AE:HIST1H3E:HIST1H4F:HIST1H3F:HIST1H2BH:HIST1H3G:HIST1H2BI:HIST1H4H:HIST1H2BJ:HIST1H2BK:HIST1H4I:HIST1H2BL:HIST1H3H:HIST1H2AJ:HIST1H2BM:HIST1H4J:HIST1H4K:HIST1H2BN:HIST1H3I:HIST1H4L:HIST1H3J:HIST1H2BO:HIST4H4:FURIN	2.39e-20	1.97e-18
SA	SCZ	Canonical_Pathways	REACTOME_AMYLOID_FIBER_FORMATION	77	16	HIST2H4A:HIST2H4B:HIST1H2BA:HIST1H3A:HIST1H4A:HIST1H4B:HIST1H3B:HIST1H2AB:HIST1H3C:HIST1H4C:HIST1H2BC:HIST1H2BD:HIST1H2BE:HIST1H4D:HIST1H3D:HIST1H2AD:HIST1H2BF:HIST1H4E:HIST1H2BG:HIST1H2AE:HIST1H3E:HIST1H4F:HIST1H3F:HIST1H2BH:HIST1H3G:HIST1H2BI:HIST1H4H:HIST1H2BJ:HIST1H2BK:HIST1H4I:HIST1H2BL:HIST1H3H:HIST1H2AJ:HIST1H2BM:HIST1H4J:HIST1H4K:HIST1H2BN:HIST1H3I:HIST1H4L:HIST1H3J:HIST1H2BO:HIST4H4:FURIN	2.39e-20	3.51e-18
SA	SCZ	Curated_gene_sets	REACTOME_AMYLOID_FIBER_FORMATION	77	16	HIST2H4A:HIST2H4B:HIST1H2BA:HIST1H3A:HIST1H4A:HIST1H4B:HIST1H3B:HIST1H2AB:HIST1H3C:HIST1H4C:HIST1H2BC:HIST1H2BD:HIST1H2BE:HIST1H4D:HIST1H3D:HIST1H2AD:HIST1H2BF:HIST1H4E:HIST1H2BG:HIST1H2AE:HIST1H3E:HIST1H4F:HIST1H3F:HIST1H2BH:HIST1H3G:HIST1H2BI:HIST1H4H:HIST1H2BJ:HIST1H2BK:HIST1H4I:HIST1H2BL:HIST1H3H:HIST1H2AJ:HIST1H2BM:HIST1H4J:HIST1H4K:HIST1H2BN:HIST1H3I:HIST1H4L:HIST1H3J:HIST1H2BO:HIST4H4:FURIN	2.39e-20	7.38e-18
SI	BD	Reactome	REACTOME_AMYLOID_FIBER_FORMATION	77	6	HIST2H4A:HIST2H4B:HIST1H3A:HIST1H4A:HIST1H4B:HIST1H3B:HIST1H3C:HIST1H4C:HIST1H4D:HIST1H3D:HIST1H4E:HIST1H3E:HIST1H4F:HIST1H3F:HIST1H3G:HIST1H4H:HIST1H4I:HIST1H2BL:HIST1H3H:HIST1H2AJ:HIST1H2BM:HIST1H4J:HIST1H4K:HIST1H3I:HIST1H4L:HIST1H3J:HIST4H4:FURIN	1.38e-08	2.35e-06
SI	BD	Canonical_Pathways	REACTOME_AMYLOID_FIBER_FORMATION	77	6	HIST2H4A:HIST2H4B:HIST1H3A:HIST1H4A:HIST1H4B:HIST1H3B:HIST1H3C:HIST1H4C:HIST1H4D:HIST1H3D:HIST1H4E:HIST1H3E:HIST1H4F:HIST1H3F:HIST1H3G:HIST1H4H:HIST1H4I:HIST1H2BL:HIST1H3H:HIST1H2AJ:HIST1H2BM:HIST1H4J:HIST1H4K:HIST1H3I:HIST1H4L:HIST1H3J:HIST4H4:FURIN	1.38e-08	4.4e-06
SI	BD	Curated_gene_sets	REACTOME_AMYLOID_FIBER_FORMATION	77	6	HIST2H4A:HIST2H4B:HIST1H3A:HIST1H4A:HIST1H4B:HIST1H3B:HIST1H3C:HIST1H4C:HIST1H4D:HIST1H3D:HIST1H4E:HIST1H3E:HIST1H4F:HIST1H3F:HIST1H3G:HIST1H4H:HIST1H4I:HIST1H2BL:HIST1H3H:HIST1H2AJ:HIST1H2BM:HIST1H4J:HIST1H4K:HIST1H3I:HIST1H4L:HIST1H3J:HIST4H4:FURIN	1.38e-08	9.24e-06
SI	NEU	Reactome	REACTOME_AMYLOID_FIBER_FORMATION	77	6	HIST2H4A:HIST2H4B:HIST1H3A:HIST1H4A:HIST1H4B:HIST1H3B:HIST1H3C:HIST1H4C:HIST1H4D:HIST1H3D:HIST1H4E:HIST1H3E:HIST1H4F:HIST1H3F:HIST1H3G:HIST1H4H:HIST1H4I:HIST1H2BL:HIST1H3H:HIST1H2AJ:HIST1H2BM:HIST1H4J:HIST1H4K:HIST1H3I:HIST1H4L:HIST1H3J:HIST4H4:FURIN	3.93e-06	0.000499705
SI	NEU	Canonical_Pathways	REACTOME_AMYLOID_FIBER_FORMATION	77	6	HIST2H4A:HIST2H4B:HIST1H3A:HIST1H4A:HIST1H4B:HIST1H3B:HIST1H3C:HIST1H4C:HIST1H4D:HIST1H3D:HIST1H4E:HIST1H3E:HIST1H4F:HIST1H3F:HIST1H3G:HIST1H4H:HIST1H4I:HIST1H2BL:HIST1H3H:HIST1H2AJ:HIST1H2BM:HIST1H4J:HIST1H4K:HIST1H3I:HIST1H4L:HIST1H3J:HIST4H4:FURIN	3.93e-06	0.000900898
SI	NEU	Curated_gene_sets	REACTOME_AMYLOID_FIBER_FORMATION	77	6	HIST2H4A:HIST2H4B:HIST1H3A:HIST1H4A:HIST1H4B:HIST1H3B:HIST1H3C:HIST1H4C:HIST1H4D:HIST1H3D:HIST1H4E:HIST1H3E:HIST1H4F:HIST1H3F:HIST1H3G:HIST1H4H:HIST1H4I:HIST1H2BL:HIST1H3H:HIST1H2AJ:HIST1H2BM:HIST1H4J:HIST1H4K:HIST1H3I:HIST1H4L:HIST1H3J:HIST4H4:FURIN	3.93e-06	0.00189364
SI	RISK	Reactome	REACTOME_AMYLOID_FIBER_FORMATION	77	6	HIST2H4A:HIST2H4B:HIST1H3A:HIST1H4A:HIST1H4B:HIST1H3B:HIST1H3C:HIST1H4C:HIST1H4D:HIST1H3D:HIST1H4E:HIST1H3E:HIST1H4F:HIST1H3F:HIST1H3G:HIST1H4H:HIST1H4I:HIST1H2BL:HIST1H3H:HIST1H2AJ:HIST1H2BM:HIST1H4J:HIST1H4K:HIST1H3I:HIST1H4L:HIST1H3J:HIST4H4:FURIN	1.22e-08	2.89e-06
SI	RISK	Canonical_Pathways	REACTOME_AMYLOID_FIBER_FORMATION	77	6	HIST2H4A:HIST2H4B:HIST1H3A:HIST1H4A:HIST1H4B:HIST1H3B:HIST1H3C:HIST1H4C:HIST1H4D:HIST1H3D:HIST1H4E:HIST1H3E:HIST1H4F:HIST1H3F:HIST1H3G:HIST1H4H:HIST1H4I:HIST1H2BL:HIST1H3H:HIST1H2AJ:HIST1H2BM:HIST1H4J:HIST1H4K:HIST1H3I:HIST1H4L:HIST1H3J:HIST4H4:FURIN	1.22e-08	4.73e-06
SI	RISK	Curated_gene_sets	REACTOME_AMYLOID_FIBER_FORMATION	77	6	HIST2H4A:HIST2H4B:HIST1H3A:HIST1H4A:HIST1H4B:HIST1H3B:HIST1H3C:HIST1H4C:HIST1H4D:HIST1H3D:HIST1H4E:HIST1H3E:HIST1H4F:HIST1H3F:HIST1H3G:HIST1H4H:HIST1H4I:HIST1H2BL:HIST1H3H:HIST1H2AJ:HIST1H2BM:HIST1H4J:HIST1H4K:HIST1H3I:HIST1H4L:HIST1H3J:HIST4H4:FURIN	1.22e-08	9.94e-06
SI	SCZ	Reactome	REACTOME_AMYLOID_FIBER_FORMATION	77	6	HIST2H4A:HIST2H4B:HIST1H3A:HIST1H4A:HIST1H4B:HIST1H3B:HIST1H3C:HIST1H4C:HIST1H4D:HIST1H3D:HIST1H4E:HIST1H3E:HIST1H4F:HIST1H3F:HIST1H3G:HIST1H4H:HIST1H4I:HIST1H2BL:HIST1H3H:HIST1H2AJ:HIST1H2BM:HIST1H4J:HIST1H4K:HIST1H3I:HIST1H4L:HIST1H3J:HIST4H4:FURIN	1.08e-06	0.000127574
SI	SCZ	Canonical_Pathways	REACTOME_AMYLOID_FIBER_FORMATION	77	6	HIST2H4A:HIST2H4B:HIST1H3A:HIST1H4A:HIST1H4B:HIST1H3B:HIST1H3C:HIST1H4C:HIST1H4D:HIST1H3D:HIST1H4E:HIST1H3E:HIST1H4F:HIST1H3F:HIST1H3G:HIST1H4H:HIST1H4I:HIST1H2BL:HIST1H3H:HIST1H2AJ:HIST1H2BM:HIST1H4J:HIST1H4K:HIST1H3I:HIST1H4L:HIST1H3J:HIST4H4:FURIN	1.08e-06	0.000222445
SI	SCZ	Curated_gene_sets	REACTOME_AMYLOID_FIBER_FORMATION	77	6	HIST2H4A:HIST2H4B:HIST1H3A:HIST1H4A:HIST1H4B:HIST1H3B:HIST1H3C:HIST1H4C:HIST1H4D:HIST1H3D:HIST1H4E:HIST1H3E:HIST1H4F:HIST1H3F:HIST1H3G:HIST1H4H:HIST1H4I:HIST1H2BL:HIST1H3H:HIST1H2AJ:HIST1H2BM:HIST1H4J:HIST1H4K:HIST1H3I:HIST1H4L:HIST1H3J:HIST4H4:FURIN	1.08e-06	0.000467566
SA	BMI	Reactome	REACTOME_APOPTOSIS_INDUCED_DNA_FRAGMENTATION	13	3	HIST1H1E:HIST1H1D:HIST1H1B	5.99e-06	0.000122216
SA	BMI	Canonical_Pathways	REACTOME_APOPTOSIS_INDUCED_DNA_FRAGMENTATION	13	3	HIST1H1E:HIST1H1D:HIST1H1B	5.99e-06	0.000222822
SA	BMI	Curated_gene_sets	REACTOME_APOPTOSIS_INDUCED_DNA_FRAGMENTATION	13	3	HIST1H1E:HIST1H1D:HIST1H1B	5.99e-06	0.000441747
SA	BD	Reactome	REACTOME_APOPTOSIS_INDUCED_DNA_FRAGMENTATION	13	3	HIST1H1E:HIST1H1D:HIST1H1B	3.89e-06	7.85e-05
SA	BD	Reactome	REACTOME_APOPTOSIS_INDUCED_DNA_FRAGMENTATION	13	3	HIST1H1E:HIST1H1D:HIST1H1B	4.1e-06	8.26e-05
SA	BD	Canonical_Pathways	REACTOME_APOPTOSIS_INDUCED_DNA_FRAGMENTATION	13	3	HIST1H1E:HIST1H1D:HIST1H1B	3.89e-06	0.000144944
SA	BD	Canonical_Pathways	REACTOME_APOPTOSIS_INDUCED_DNA_FRAGMENTATION	13	3	HIST1H1E:HIST1H1D:HIST1H1B	4.1e-06	0.000152525
SA	BD	Curated_gene_sets	REACTOME_APOPTOSIS_INDUCED_DNA_FRAGMENTATION	13	3	HIST1H1E:HIST1H1D:HIST1H1B	3.89e-06	0.000284124
SA	BD	Curated_gene_sets	REACTOME_APOPTOSIS_INDUCED_DNA_FRAGMENTATION	13	3	HIST1H1E:HIST1H1D:HIST1H1B	4.1e-06	0.000298985
SA	SCZ	Reactome	REACTOME_APOPTOSIS_INDUCED_DNA_FRAGMENTATION	13	3	HIST1H1E:HIST1H1D:HIST1H1B	6.55e-05	0.00132042
SA	SCZ	Canonical_Pathways	REACTOME_APOPTOSIS_INDUCED_DNA_FRAGMENTATION	13	3	HIST1H1E:HIST1H1D:HIST1H1B	6.55e-05	0.00240808
SA	SCZ	Curated_gene_sets	REACTOME_APOPTOSIS_INDUCED_DNA_FRAGMENTATION	13	3	HIST1H1E:HIST1H1D:HIST1H1B	6.55e-05	0.0045718
SI	RISK	Reactome	REACTOME_APOPTOSIS_INDUCED_DNA_FRAGMENTATION	13	2	HIST1H1B:KPNB1	0.000322961	0.008479
SI	RISK	Canonical_Pathways	REACTOME_APOPTOSIS_INDUCED_DNA_FRAGMENTATION	13	2	HIST1H1B:KPNB1	0.000322961	0.0155929
SI	RISK	Curated_gene_sets	REACTOME_APOPTOSIS_INDUCED_DNA_FRAGMENTATION	13	2	HIST1H1B:KPNB1	0.000322961	0.0313079
SA	BMI	Reactome	REACTOME_APOPTOTIC_EXECUTION_PHASE	51	3	HIST1H1E:HIST1H1D:HIST1H1B	0.000403684	0.00785521
SA	BMI	Canonical_Pathways	REACTOME_APOPTOTIC_EXECUTION_PHASE	51	3	HIST1H1E:HIST1H1D:HIST1H1B	0.000403684	0.0143377
SA	BMI	Curated_gene_sets	REACTOME_APOPTOTIC_EXECUTION_PHASE	51	3	HIST1H1E:HIST1H1D:HIST1H1B	0.000403684	0.0275992
SA	BD	Reactome	REACTOME_APOPTOTIC_EXECUTION_PHASE	51	3	HIST1H1E:HIST1H1D:HIST1H1B	0.000265385	0.00516408
SA	BD	Reactome	REACTOME_APOPTOTIC_EXECUTION_PHASE	51	3	HIST1H1E:HIST1H1D:HIST1H1B	0.000278938	0.0054278
SA	BD	Canonical_Pathways	REACTOME_APOPTOTIC_EXECUTION_PHASE	51	3	HIST1H1E:HIST1H1D:HIST1H1B	0.000265385	0.00953534
SA	BD	Canonical_Pathways	REACTOME_APOPTOTIC_EXECUTION_PHASE	51	3	HIST1H1E:HIST1H1D:HIST1H1B	0.000278938	0.0100223
SA	BD	Curated_gene_sets	REACTOME_APOPTOTIC_EXECUTION_PHASE	51	3	HIST1H1E:HIST1H1D:HIST1H1B	0.000265385	0.0175885
SA	BD	Curated_gene_sets	REACTOME_APOPTOTIC_EXECUTION_PHASE	51	3	HIST1H1E:HIST1H1D:HIST1H1B	0.000278938	0.0184867
SA	BMI	Reactome	REACTOME_ASSEMBLY_OF_THE_ORC_COMPLEX_AT_THE_ORIGIN_OF_REPLICATION	37	12	HIST2H4A:HIST2H4B:HIST1H2BA:HIST1H3A:HIST1H4A:HIST1H4B:HIST1H3B:HIST1H2AB:HIST1H3C:HIST1H4C:HIST1H2BC:HIST1H2BD:HIST1H2BE:HIST1H4D:HIST1H3D:HIST1H2AD:HIST1H2BF:HIST1H4E:HIST1H2BG:HIST1H2AE:HIST1H3E:HIST1H4F:HIST1H3F:HIST1H2BH:HIST1H3G:HIST1H2BI:HIST1H4H:HIST1H2BJ:HIST1H2BK:HIST1H4I:HIST1H3H:HIST1H4J:HIST1H4K:HIST1H2BN:HIST1H3I:HIST1H4L:HIST1H3J:HIST1H2BO:HIST4H4	1.56e-22	5.16e-20
SA	BMI	Canonical_Pathways	REACTOME_ASSEMBLY_OF_THE_ORC_COMPLEX_AT_THE_ORIGIN_OF_REPLICATION	37	12	HIST2H4A:HIST2H4B:HIST1H2BA:HIST1H3A:HIST1H4A:HIST1H4B:HIST1H3B:HIST1H2AB:HIST1H3C:HIST1H4C:HIST1H2BC:HIST1H2BD:HIST1H2BE:HIST1H4D:HIST1H3D:HIST1H2AD:HIST1H2BF:HIST1H4E:HIST1H2BG:HIST1H2AE:HIST1H3E:HIST1H4F:HIST1H3F:HIST1H2BH:HIST1H3G:HIST1H2BI:HIST1H4H:HIST1H2BJ:HIST1H2BK:HIST1H4I:HIST1H3H:HIST1H4J:HIST1H4K:HIST1H2BN:HIST1H3I:HIST1H4L:HIST1H3J:HIST1H2BO:HIST4H4	1.56e-22	9.65e-20
SA	BMI	Curated_gene_sets	REACTOME_ASSEMBLY_OF_THE_ORC_COMPLEX_AT_THE_ORIGIN_OF_REPLICATION	37	12	HIST2H4A:HIST2H4B:HIST1H2BA:HIST1H3A:HIST1H4A:HIST1H4B:HIST1H3B:HIST1H2AB:HIST1H3C:HIST1H4C:HIST1H2BC:HIST1H2BD:HIST1H2BE:HIST1H4D:HIST1H3D:HIST1H2AD:HIST1H2BF:HIST1H4E:HIST1H2BG:HIST1H2AE:HIST1H3E:HIST1H4F:HIST1H3F:HIST1H2BH:HIST1H3G:HIST1H2BI:HIST1H4H:HIST1H2BJ:HIST1H2BK:HIST1H4I:HIST1H3H:HIST1H4J:HIST1H4K:HIST1H2BN:HIST1H3I:HIST1H4L:HIST1H3J:HIST1H2BO:HIST4H4	1.56e-22	2.03e-19
SA	BD	Reactome	REACTOME_ASSEMBLY_OF_THE_ORC_COMPLEX_AT_THE_ORIGIN_OF_REPLICATION	37	15	HIST2H4A:HIST2H4B:HIST1H2BA:HIST1H3A:HIST1H4A:HIST1H4B:HIST1H3B:HIST1H2AB:HIST1H3C:HIST1H4C:HIST1H2BC:HIST1H2BD:HIST1H2BE:HIST1H4D:HIST1H3D:HIST1H2AD:HIST1H2BF:HIST1H4E:HIST1H2BG:HIST1H2AE:HIST1H3E:HIST1H4F:HIST1H3F:HIST1H2BH:HIST1H3G:HIST1H2BI:HIST1H4H:HIST1H2BJ:HIST1H2BK:HIST1H4I:HIST1H2BL:HIST1H3H:HIST1H2AJ:HIST1H2BM:HIST1H4J:HIST1H4K:HIST1H2BN:HIST1H3I:HIST1H4L:HIST1H3J:HIST1H2BO:HIST4H4	8.53e-31	2.82e-28
SA	BD	Reactome	REACTOME_ASSEMBLY_OF_THE_ORC_COMPLEX_AT_THE_ORIGIN_OF_REPLICATION	37	15	HIST2H4A:HIST2H4B:HIST1H2BA:HIST1H3A:HIST1H4A:HIST1H4B:HIST1H3B:HIST1H2AB:HIST1H3C:HIST1H4C:HIST1H2BC:HIST1H2BD:HIST1H2BE:HIST1H4D:HIST1H3D:HIST1H2AD:HIST1H2BF:HIST1H4E:HIST1H2BG:HIST1H2AE:HIST1H3E:HIST1H4F:HIST1H3F:HIST1H2BH:HIST1H3G:HIST1H2BI:HIST1H4H:HIST1H2BJ:HIST1H2BK:HIST1H4I:HIST1H2BL:HIST1H3H:HIST1H2AJ:HIST1H2BM:HIST1H4J:HIST1H4K:HIST1H2BN:HIST1H3I:HIST1H4L:HIST1H3J:HIST1H2BO:HIST4H4	1.14e-30	3.76e-28
SA	BD	Canonical_Pathways	REACTOME_ASSEMBLY_OF_THE_ORC_COMPLEX_AT_THE_ORIGIN_OF_REPLICATION	37	15	HIST2H4A:HIST2H4B:HIST1H2BA:HIST1H3A:HIST1H4A:HIST1H4B:HIST1H3B:HIST1H2AB:HIST1H3C:HIST1H4C:HIST1H2BC:HIST1H2BD:HIST1H2BE:HIST1H4D:HIST1H3D:HIST1H2AD:HIST1H2BF:HIST1H4E:HIST1H2BG:HIST1H2AE:HIST1H3E:HIST1H4F:HIST1H3F:HIST1H2BH:HIST1H3G:HIST1H2BI:HIST1H4H:HIST1H2BJ:HIST1H2BK:HIST1H4I:HIST1H2BL:HIST1H3H:HIST1H2AJ:HIST1H2BM:HIST1H4J:HIST1H4K:HIST1H2BN:HIST1H3I:HIST1H4L:HIST1H3J:HIST1H2BO:HIST4H4	8.53e-31	5.27e-28
SA	BD	Canonical_Pathways	REACTOME_ASSEMBLY_OF_THE_ORC_COMPLEX_AT_THE_ORIGIN_OF_REPLICATION	37	15	HIST2H4A:HIST2H4B:HIST1H2BA:HIST1H3A:HIST1H4A:HIST1H4B:HIST1H3B:HIST1H2AB:HIST1H3C:HIST1H4C:HIST1H2BC:HIST1H2BD:HIST1H2BE:HIST1H4D:HIST1H3D:HIST1H2AD:HIST1H2BF:HIST1H4E:HIST1H2BG:HIST1H2AE:HIST1H3E:HIST1H4F:HIST1H3F:HIST1H2BH:HIST1H3G:HIST1H2BI:HIST1H4H:HIST1H2BJ:HIST1H2BK:HIST1H4I:HIST1H2BL:HIST1H3H:HIST1H2AJ:HIST1H2BM:HIST1H4J:HIST1H4K:HIST1H2BN:HIST1H3I:HIST1H4L:HIST1H3J:HIST1H2BO:HIST4H4	1.14e-30	7.02e-28
SA	BD	Curated_gene_sets	REACTOME_ASSEMBLY_OF_THE_ORC_COMPLEX_AT_THE_ORIGIN_OF_REPLICATION	37	15	HIST2H4A:HIST2H4B:HIST1H2BA:HIST1H3A:HIST1H4A:HIST1H4B:HIST1H3B:HIST1H2AB:HIST1H3C:HIST1H4C:HIST1H2BC:HIST1H2BD:HIST1H2BE:HIST1H4D:HIST1H3D:HIST1H2AD:HIST1H2BF:HIST1H4E:HIST1H2BG:HIST1H2AE:HIST1H3E:HIST1H4F:HIST1H3F:HIST1H2BH:HIST1H3G:HIST1H2BI:HIST1H4H:HIST1H2BJ:HIST1H2BK:HIST1H4I:HIST1H2BL:HIST1H3H:HIST1H2AJ:HIST1H2BM:HIST1H4J:HIST1H4K:HIST1H2BN:HIST1H3I:HIST1H4L:HIST1H3J:HIST1H2BO:HIST4H4	8.53e-31	1.11e-27
SA	BD	Curated_gene_sets	REACTOME_ASSEMBLY_OF_THE_ORC_COMPLEX_AT_THE_ORIGIN_OF_REPLICATION	37	15	HIST2H4A:HIST2H4B:HIST1H2BA:HIST1H3A:HIST1H4A:HIST1H4B:HIST1H3B:HIST1H2AB:HIST1H3C:HIST1H4C:HIST1H2BC:HIST1H2BD:HIST1H2BE:HIST1H4D:HIST1H3D:HIST1H2AD:HIST1H2BF:HIST1H4E:HIST1H2BG:HIST1H2AE:HIST1H3E:HIST1H4F:HIST1H3F:HIST1H2BH:HIST1H3G:HIST1H2BI:HIST1H4H:HIST1H2BJ:HIST1H2BK:HIST1H4I:HIST1H2BL:HIST1H3H:HIST1H2AJ:HIST1H2BM:HIST1H4J:HIST1H4K:HIST1H2BN:HIST1H3I:HIST1H4L:HIST1H3J:HIST1H2BO:HIST4H4	1.14e-30	1.48e-27
SA	NEU	Reactome	REACTOME_ASSEMBLY_OF_THE_ORC_COMPLEX_AT_THE_ORIGIN_OF_REPLICATION	37	5	HIST2H4A:HIST2H4B:HIST1H3A:HIST1H4A:HIST1H4B:HIST1H3B:HIST1H3C:HIST1H4C:HIST1H4D:HIST1H3D:HIST1H4E:HIST1H3E:HIST1H4F:HIST1H3F:HIST1H3G:HIST1H4H:HIST1H4I:HIST1H2BL:HIST1H3H:HIST1H2AJ:HIST1H2BM:HIST1H4J:HIST1H4K:HIST1H3I:HIST1H4L:HIST1H3J:HIST4H4	8.66e-07	0.00015914
SA	NEU	Canonical_Pathways	REACTOME_ASSEMBLY_OF_THE_ORC_COMPLEX_AT_THE_ORIGIN_OF_REPLICATION	37	5	HIST2H4A:HIST2H4B:HIST1H3A:HIST1H4A:HIST1H4B:HIST1H3B:HIST1H3C:HIST1H4C:HIST1H4D:HIST1H3D:HIST1H4E:HIST1H3E:HIST1H4F:HIST1H3F:HIST1H3G:HIST1H4H:HIST1H4I:HIST1H2BL:HIST1H3H:HIST1H2AJ:HIST1H2BM:HIST1H4J:HIST1H4K:HIST1H3I:HIST1H4L:HIST1H3J:HIST4H4	8.66e-07	0.000297305
SA	NEU	Curated_gene_sets	REACTOME_ASSEMBLY_OF_THE_ORC_COMPLEX_AT_THE_ORIGIN_OF_REPLICATION	37	5	HIST2H4A:HIST2H4B:HIST1H3A:HIST1H4A:HIST1H4B:HIST1H3B:HIST1H3C:HIST1H4C:HIST1H4D:HIST1H3D:HIST1H4E:HIST1H3E:HIST1H4F:HIST1H3F:HIST1H3G:HIST1H4H:HIST1H4I:HIST1H2BL:HIST1H3H:HIST1H2AJ:HIST1H2BM:HIST1H4J:HIST1H4K:HIST1H3I:HIST1H4L:HIST1H3J:HIST4H4	8.66e-07	0.000624919
SA	SCZ	Reactome	REACTOME_ASSEMBLY_OF_THE_ORC_COMPLEX_AT_THE_ORIGIN_OF_REPLICATION	37	15	HIST2H4A:HIST2H4B:HIST1H2BA:HIST1H3A:HIST1H4A:HIST1H4B:HIST1H3B:HIST1H2AB:HIST1H3C:HIST1H4C:HIST1H2BC:HIST1H2BD:HIST1H2BE:HIST1H4D:HIST1H3D:HIST1H2AD:HIST1H2BF:HIST1H4E:HIST1H2BG:HIST1H2AE:HIST1H3E:HIST1H4F:HIST1H3F:HIST1H2BH:HIST1H3G:HIST1H2BI:HIST1H4H:HIST1H2BJ:HIST1H2BK:HIST1H4I:HIST1H2BL:HIST1H3H:HIST1H2AJ:HIST1H2BM:HIST1H4J:HIST1H4K:HIST1H2BN:HIST1H3I:HIST1H4L:HIST1H3J:HIST1H2BO:HIST4H4	3.56e-24	1.38e-21
SA	SCZ	Canonical_Pathways	REACTOME_ASSEMBLY_OF_THE_ORC_COMPLEX_AT_THE_ORIGIN_OF_REPLICATION	37	15	HIST2H4A:HIST2H4B:HIST1H2BA:HIST1H3A:HIST1H4A:HIST1H4B:HIST1H3B:HIST1H2AB:HIST1H3C:HIST1H4C:HIST1H2BC:HIST1H2BD:HIST1H2BE:HIST1H4D:HIST1H3D:HIST1H2AD:HIST1H2BF:HIST1H4E:HIST1H2BG:HIST1H2AE:HIST1H3E:HIST1H4F:HIST1H3F:HIST1H2BH:HIST1H3G:HIST1H2BI:HIST1H4H:HIST1H2BJ:HIST1H2BK:HIST1H4I:HIST1H2BL:HIST1H3H:HIST1H2AJ:HIST1H2BM:HIST1H4J:HIST1H4K:HIST1H2BN:HIST1H3I:HIST1H4L:HIST1H3J:HIST1H2BO:HIST4H4	3.56e-24	2.57e-21
SA	SCZ	Curated_gene_sets	REACTOME_ASSEMBLY_OF_THE_ORC_COMPLEX_AT_THE_ORIGIN_OF_REPLICATION	37	15	HIST2H4A:HIST2H4B:HIST1H2BA:HIST1H3A:HIST1H4A:HIST1H4B:HIST1H3B:HIST1H2AB:HIST1H3C:HIST1H4C:HIST1H2BC:HIST1H2BD:HIST1H2BE:HIST1H4D:HIST1H3D:HIST1H2AD:HIST1H2BF:HIST1H4E:HIST1H2BG:HIST1H2AE:HIST1H3E:HIST1H4F:HIST1H3F:HIST1H2BH:HIST1H3G:HIST1H2BI:HIST1H4H:HIST1H2BJ:HIST1H2BK:HIST1H4I:HIST1H2BL:HIST1H3H:HIST1H2AJ:HIST1H2BM:HIST1H4J:HIST1H4K:HIST1H2BN:HIST1H3I:HIST1H4L:HIST1H3J:HIST1H2BO:HIST4H4	3.56e-24	5.41e-21
SI	BD	Reactome	REACTOME_ASSEMBLY_OF_THE_ORC_COMPLEX_AT_THE_ORIGIN_OF_REPLICATION	37	5	HIST2H4A:HIST2H4B:HIST1H3A:HIST1H4A:HIST1H4B:HIST1H3B:HIST1H3C:HIST1H4C:HIST1H4D:HIST1H3D:HIST1H4E:HIST1H3E:HIST1H4F:HIST1H3F:HIST1H3G:HIST1H4H:HIST1H4I:HIST1H2BL:HIST1H3H:HIST1H2AJ:HIST1H2BM:HIST1H4J:HIST1H4K:HIST1H3I:HIST1H4L:HIST1H3J:HIST4H4	1.42e-08	2.35e-06
SI	BD	Canonical_Pathways	REACTOME_ASSEMBLY_OF_THE_ORC_COMPLEX_AT_THE_ORIGIN_OF_REPLICATION	37	5	HIST2H4A:HIST2H4B:HIST1H3A:HIST1H4A:HIST1H4B:HIST1H3B:HIST1H3C:HIST1H4C:HIST1H4D:HIST1H3D:HIST1H4E:HIST1H3E:HIST1H4F:HIST1H3F:HIST1H3G:HIST1H4H:HIST1H4I:HIST1H2BL:HIST1H3H:HIST1H2AJ:HIST1H2BM:HIST1H4J:HIST1H4K:HIST1H3I:HIST1H4L:HIST1H3J:HIST4H4	1.42e-08	4.4e-06
SI	BD	Curated_gene_sets	REACTOME_ASSEMBLY_OF_THE_ORC_COMPLEX_AT_THE_ORIGIN_OF_REPLICATION	37	5	HIST2H4A:HIST2H4B:HIST1H3A:HIST1H4A:HIST1H4B:HIST1H3B:HIST1H3C:HIST1H4C:HIST1H4D:HIST1H3D:HIST1H4E:HIST1H3E:HIST1H4F:HIST1H3F:HIST1H3G:HIST1H4H:HIST1H4I:HIST1H2BL:HIST1H3H:HIST1H2AJ:HIST1H2BM:HIST1H4J:HIST1H4K:HIST1H3I:HIST1H4L:HIST1H3J:HIST4H4	1.42e-08	9.24e-06
SI	NEU	Reactome	REACTOME_ASSEMBLY_OF_THE_ORC_COMPLEX_AT_THE_ORIGIN_OF_REPLICATION	37	5	HIST2H4A:HIST2H4B:HIST1H3A:HIST1H4A:HIST1H4B:HIST1H3B:HIST1H3C:HIST1H4C:HIST1H4D:HIST1H3D:HIST1H4E:HIST1H3E:HIST1H4F:HIST1H3F:HIST1H3G:HIST1H4H:HIST1H4I:HIST1H2BL:HIST1H3H:HIST1H2AJ:HIST1H2BM:HIST1H4J:HIST1H4K:HIST1H3I:HIST1H4L:HIST1H3J:HIST4H4	1.65e-06	0.000303175
SI	NEU	Canonical_Pathways	REACTOME_ASSEMBLY_OF_THE_ORC_COMPLEX_AT_THE_ORIGIN_OF_REPLICATION	37	5	HIST2H4A:HIST2H4B:HIST1H3A:HIST1H4A:HIST1H4B:HIST1H3B:HIST1H3C:HIST1H4C:HIST1H4D:HIST1H3D:HIST1H4E:HIST1H3E:HIST1H4F:HIST1H3F:HIST1H3G:HIST1H4H:HIST1H4I:HIST1H2BL:HIST1H3H:HIST1H2AJ:HIST1H2BM:HIST1H4J:HIST1H4K:HIST1H3I:HIST1H4L:HIST1H3J:HIST4H4	1.65e-06	0.000566392
SI	NEU	Curated_gene_sets	REACTOME_ASSEMBLY_OF_THE_ORC_COMPLEX_AT_THE_ORIGIN_OF_REPLICATION	37	5	HIST2H4A:HIST2H4B:HIST1H3A:HIST1H4A:HIST1H4B:HIST1H3B:HIST1H3C:HIST1H4C:HIST1H4D:HIST1H3D:HIST1H4E:HIST1H3E:HIST1H4F:HIST1H3F:HIST1H3G:HIST1H4H:HIST1H4I:HIST1H2BL:HIST1H3H:HIST1H2AJ:HIST1H2BM:HIST1H4J:HIST1H4K:HIST1H3I:HIST1H4L:HIST1H3J:HIST4H4	1.65e-06	0.00119052
SI	RISK	Reactome	REACTOME_ASSEMBLY_OF_THE_ORC_COMPLEX_AT_THE_ORIGIN_OF_REPLICATION	37	6	HIST2H4A:HIST2H4B:HIST1H3A:HIST1H4A:HIST1H4B:HIST1H3B:HIST1H3C:HIST1H4C:HIST1H4D:HIST1H3D:HIST1H4E:HIST1H3E:HIST1H4F:HIST1H3F:HIST1H3G:HIST1H4H:HIST1H4I:HIST1H2BL:HIST1H3H:HIST1H2AJ:HIST1H2BM:HIST1H4J:HIST1H4K:HIST1H3I:HIST1H4L:HIST1H3J:HIST4H4:KPNB1	1.28e-10	1.06e-07
SI	RISK	Canonical_Pathways	REACTOME_ASSEMBLY_OF_THE_ORC_COMPLEX_AT_THE_ORIGIN_OF_REPLICATION	37	6	HIST2H4A:HIST2H4B:HIST1H3A:HIST1H4A:HIST1H4B:HIST1H3B:HIST1H3C:HIST1H4C:HIST1H4D:HIST1H3D:HIST1H4E:HIST1H3E:HIST1H4F:HIST1H3F:HIST1H3G:HIST1H4H:HIST1H4I:HIST1H2BL:HIST1H3H:HIST1H2AJ:HIST1H2BM:HIST1H4J:HIST1H4K:HIST1H3I:HIST1H4L:HIST1H3J:HIST4H4:KPNB1	1.28e-10	1.98e-07
SI	RISK	Curated_gene_sets	REACTOME_ASSEMBLY_OF_THE_ORC_COMPLEX_AT_THE_ORIGIN_OF_REPLICATION	37	6	HIST2H4A:HIST2H4B:HIST1H3A:HIST1H4A:HIST1H4B:HIST1H3B:HIST1H3C:HIST1H4C:HIST1H4D:HIST1H3D:HIST1H4E:HIST1H3E:HIST1H4F:HIST1H3F:HIST1H3G:HIST1H4H:HIST1H4I:HIST1H2BL:HIST1H3H:HIST1H2AJ:HIST1H2BM:HIST1H4J:HIST1H4K:HIST1H3I:HIST1H4L:HIST1H3J:HIST4H4:KPNB1	1.28e-10	4.15e-07
SI	SCZ	Reactome	REACTOME_ASSEMBLY_OF_THE_ORC_COMPLEX_AT_THE_ORIGIN_OF_REPLICATION	37	5	HIST2H4A:HIST2H4B:HIST1H3A:HIST1H4A:HIST1H4B:HIST1H3B:HIST1H3C:HIST1H4C:HIST1H4D:HIST1H3D:HIST1H4E:HIST1H3E:HIST1H4F:HIST1H3F:HIST1H3G:HIST1H4H:HIST1H4I:HIST1H2BL:HIST1H3H:HIST1H2AJ:HIST1H2BM:HIST1H4J:HIST1H4K:HIST1H3I:HIST1H4L:HIST1H3J:HIST4H4	5.51e-07	8.28e-05
SI	SCZ	Canonical_Pathways	REACTOME_ASSEMBLY_OF_THE_ORC_COMPLEX_AT_THE_ORIGIN_OF_REPLICATION	37	5	HIST2H4A:HIST2H4B:HIST1H3A:HIST1H4A:HIST1H4B:HIST1H3B:HIST1H3C:HIST1H4C:HIST1H4D:HIST1H3D:HIST1H4E:HIST1H3E:HIST1H4F:HIST1H3F:HIST1H3G:HIST1H4H:HIST1H4I:HIST1H2BL:HIST1H3H:HIST1H2AJ:HIST1H2BM:HIST1H4J:HIST1H4K:HIST1H3I:HIST1H4L:HIST1H3J:HIST4H4	5.51e-07	0.000144594
SI	SCZ	Curated_gene_sets	REACTOME_ASSEMBLY_OF_THE_ORC_COMPLEX_AT_THE_ORIGIN_OF_REPLICATION	37	5	HIST2H4A:HIST2H4B:HIST1H3A:HIST1H4A:HIST1H4B:HIST1H3B:HIST1H3C:HIST1H4C:HIST1H4D:HIST1H3D:HIST1H4E:HIST1H3E:HIST1H4F:HIST1H3F:HIST1H3G:HIST1H4H:HIST1H4I:HIST1H2BL:HIST1H3H:HIST1H2AJ:HIST1H2BM:HIST1H4J:HIST1H4K:HIST1H3I:HIST1H4L:HIST1H3J:HIST4H4	5.51e-07	0.000303928
SA	BMI	Reactome	REACTOME_B_WICH_COMPLEX_POSITIVELY_REGULATES_RRNA_EXPRESSION	57	12	HIST2H4A:HIST2H4B:HIST1H2BA:HIST1H3A:HIST1H4A:HIST1H4B:HIST1H3B:HIST1H2AB:HIST1H3C:HIST1H4C:HIST1H2BC:HIST1H2BD:HIST1H2BE:HIST1H4D:HIST1H3D:HIST1H2AD:HIST1H2BF:HIST1H4E:HIST1H2BG:HIST1H2AE:HIST1H3E:HIST1H4F:HIST1H3F:HIST1H2BH:HIST1H3G:HIST1H2BI:HIST1H4H:HIST1H2BJ:HIST1H2BK:HIST1H4I:HIST1H3H:HIST1H4J:HIST1H4K:HIST1H2BN:HIST1H3I:HIST1H4L:HIST1H3J:HIST1H2BO:HIST4H4	5.71e-20	6.3e-18
SA	BMI	Canonical_Pathways	REACTOME_B_WICH_COMPLEX_POSITIVELY_REGULATES_RRNA_EXPRESSION	57	12	HIST2H4A:HIST2H4B:HIST1H2BA:HIST1H3A:HIST1H4A:HIST1H4B:HIST1H3B:HIST1H2AB:HIST1H3C:HIST1H4C:HIST1H2BC:HIST1H2BD:HIST1H2BE:HIST1H4D:HIST1H3D:HIST1H2AD:HIST1H2BF:HIST1H4E:HIST1H2BG:HIST1H2AE:HIST1H3E:HIST1H4F:HIST1H3F:HIST1H2BH:HIST1H3G:HIST1H2BI:HIST1H4H:HIST1H2BJ:HIST1H2BK:HIST1H4I:HIST1H3H:HIST1H4J:HIST1H4K:HIST1H2BN:HIST1H3I:HIST1H4L:HIST1H3J:HIST1H2BO:HIST4H4	5.71e-20	1.1e-17
SA	BMI	Curated_gene_sets	REACTOME_B_WICH_COMPLEX_POSITIVELY_REGULATES_RRNA_EXPRESSION	57	12	HIST2H4A:HIST2H4B:HIST1H2BA:HIST1H3A:HIST1H4A:HIST1H4B:HIST1H3B:HIST1H2AB:HIST1H3C:HIST1H4C:HIST1H2BC:HIST1H2BD:HIST1H2BE:HIST1H4D:HIST1H3D:HIST1H2AD:HIST1H2BF:HIST1H4E:HIST1H2BG:HIST1H2AE:HIST1H3E:HIST1H4F:HIST1H3F:HIST1H2BH:HIST1H3G:HIST1H2BI:HIST1H4H:HIST1H2BJ:HIST1H2BK:HIST1H4I:HIST1H3H:HIST1H4J:HIST1H4K:HIST1H2BN:HIST1H3I:HIST1H4L:HIST1H3J:HIST1H2BO:HIST4H4	5.71e-20	2.32e-17
SA	BD	Reactome	REACTOME_B_WICH_COMPLEX_POSITIVELY_REGULATES_RRNA_EXPRESSION	57	15	HIST2H4A:HIST2H4B:HIST1H2BA:HIST1H3A:HIST1H4A:HIST1H4B:HIST1H3B:HIST1H2AB:HIST1H3C:HIST1H4C:HIST1H2BC:HIST1H2BD:HIST1H2BE:HIST1H4D:HIST1H3D:HIST1H2AD:HIST1H2BF:HIST1H4E:HIST1H2BG:HIST1H2AE:HIST1H3E:HIST1H4F:HIST1H3F:HIST1H2BH:HIST1H3G:HIST1H2BI:HIST1H4H:HIST1H2BJ:HIST1H2BK:HIST1H4I:HIST1H2BL:HIST1H3H:HIST1H2AJ:HIST1H2BM:HIST1H4J:HIST1H4K:HIST1H2BN:HIST1H3I:HIST1H4L:HIST1H3J:HIST1H2BO:HIST4H4	1.94e-27	2.14e-25
SA	BD	Reactome	REACTOME_B_WICH_COMPLEX_POSITIVELY_REGULATES_RRNA_EXPRESSION	57	15	HIST2H4A:HIST2H4B:HIST1H2BA:HIST1H3A:HIST1H4A:HIST1H4B:HIST1H3B:HIST1H2AB:HIST1H3C:HIST1H4C:HIST1H2BC:HIST1H2BD:HIST1H2BE:HIST1H4D:HIST1H3D:HIST1H2AD:HIST1H2BF:HIST1H4E:HIST1H2BG:HIST1H2AE:HIST1H3E:HIST1H4F:HIST1H3F:HIST1H2BH:HIST1H3G:HIST1H2BI:HIST1H4H:HIST1H2BJ:HIST1H2BK:HIST1H4I:HIST1H2BL:HIST1H3H:HIST1H2AJ:HIST1H2BM:HIST1H4J:HIST1H4K:HIST1H2BN:HIST1H3I:HIST1H4L:HIST1H3J:HIST1H2BO:HIST4H4	2.58e-27	2.85e-25
SA	BD	Canonical_Pathways	REACTOME_B_WICH_COMPLEX_POSITIVELY_REGULATES_RRNA_EXPRESSION	57	15	HIST2H4A:HIST2H4B:HIST1H2BA:HIST1H3A:HIST1H4A:HIST1H4B:HIST1H3B:HIST1H2AB:HIST1H3C:HIST1H4C:HIST1H2BC:HIST1H2BD:HIST1H2BE:HIST1H4D:HIST1H3D:HIST1H2AD:HIST1H2BF:HIST1H4E:HIST1H2BG:HIST1H2AE:HIST1H3E:HIST1H4F:HIST1H3F:HIST1H2BH:HIST1H3G:HIST1H2BI:HIST1H4H:HIST1H2BJ:HIST1H2BK:HIST1H4I:HIST1H2BL:HIST1H3H:HIST1H2AJ:HIST1H2BM:HIST1H4J:HIST1H4K:HIST1H2BN:HIST1H3I:HIST1H4L:HIST1H3J:HIST1H2BO:HIST4H4	1.94e-27	3.75e-25
SA	BD	Canonical_Pathways	REACTOME_B_WICH_COMPLEX_POSITIVELY_REGULATES_RRNA_EXPRESSION	57	15	HIST2H4A:HIST2H4B:HIST1H2BA:HIST1H3A:HIST1H4A:HIST1H4B:HIST1H3B:HIST1H2AB:HIST1H3C:HIST1H4C:HIST1H2BC:HIST1H2BD:HIST1H2BE:HIST1H4D:HIST1H3D:HIST1H2AD:HIST1H2BF:HIST1H4E:HIST1H2BG:HIST1H2AE:HIST1H3E:HIST1H4F:HIST1H3F:HIST1H2BH:HIST1H3G:HIST1H2BI:HIST1H4H:HIST1H2BJ:HIST1H2BK:HIST1H4I:HIST1H2BL:HIST1H3H:HIST1H2AJ:HIST1H2BM:HIST1H4J:HIST1H4K:HIST1H2BN:HIST1H3I:HIST1H4L:HIST1H3J:HIST1H2BO:HIST4H4	2.58e-27	4.99e-25
SA	BD	Curated_gene_sets	REACTOME_B_WICH_COMPLEX_POSITIVELY_REGULATES_RRNA_EXPRESSION	57	15	HIST2H4A:HIST2H4B:HIST1H2BA:HIST1H3A:HIST1H4A:HIST1H4B:HIST1H3B:HIST1H2AB:HIST1H3C:HIST1H4C:HIST1H2BC:HIST1H2BD:HIST1H2BE:HIST1H4D:HIST1H3D:HIST1H2AD:HIST1H2BF:HIST1H4E:HIST1H2BG:HIST1H2AE:HIST1H3E:HIST1H4F:HIST1H3F:HIST1H2BH:HIST1H3G:HIST1H2BI:HIST1H4H:HIST1H2BJ:HIST1H2BK:HIST1H4I:HIST1H2BL:HIST1H3H:HIST1H2AJ:HIST1H2BM:HIST1H4J:HIST1H4K:HIST1H2BN:HIST1H3I:HIST1H4L:HIST1H3J:HIST1H2BO:HIST4H4	1.94e-27	7.88e-25
SA	BD	Curated_gene_sets	REACTOME_B_WICH_COMPLEX_POSITIVELY_REGULATES_RRNA_EXPRESSION	57	15	HIST2H4A:HIST2H4B:HIST1H2BA:HIST1H3A:HIST1H4A:HIST1H4B:HIST1H3B:HIST1H2AB:HIST1H3C:HIST1H4C:HIST1H2BC:HIST1H2BD:HIST1H2BE:HIST1H4D:HIST1H3D:HIST1H2AD:HIST1H2BF:HIST1H4E:HIST1H2BG:HIST1H2AE:HIST1H3E:HIST1H4F:HIST1H3F:HIST1H2BH:HIST1H3G:HIST1H2BI:HIST1H4H:HIST1H2BJ:HIST1H2BK:HIST1H4I:HIST1H2BL:HIST1H3H:HIST1H2AJ:HIST1H2BM:HIST1H4J:HIST1H4K:HIST1H2BN:HIST1H3I:HIST1H4L:HIST1H3J:HIST1H2BO:HIST4H4	2.58e-27	1.05e-24
SA	NEU	Reactome	REACTOME_B_WICH_COMPLEX_POSITIVELY_REGULATES_RRNA_EXPRESSION	57	5	HIST2H4A:HIST2H4B:HIST1H3A:HIST1H4A:HIST1H4B:HIST1H3B:HIST1H3C:HIST1H4C:HIST1H4D:HIST1H3D:HIST1H4E:HIST1H3E:HIST1H4F:HIST1H3F:HIST1H3G:HIST1H4H:HIST1H4I:HIST1H2BL:HIST1H3H:HIST1H2AJ:HIST1H2BM:HIST1H4J:HIST1H4K:HIST1H3I:HIST1H4L:HIST1H3J:HIST4H4	7.71e-06	0.000637655
SA	NEU	Canonical_Pathways	REACTOME_B_WICH_COMPLEX_POSITIVELY_REGULATES_RRNA_EXPRESSION	57	5	HIST2H4A:HIST2H4B:HIST1H3A:HIST1H4A:HIST1H4B:HIST1H3B:HIST1H3C:HIST1H4C:HIST1H4D:HIST1H3D:HIST1H4E:HIST1H3E:HIST1H4F:HIST1H3F:HIST1H3G:HIST1H4H:HIST1H4I:HIST1H2BL:HIST1H3H:HIST1H2AJ:HIST1H2BM:HIST1H4J:HIST1H4K:HIST1H3I:HIST1H4L:HIST1H3J:HIST4H4	7.71e-06	0.00113454
SA	NEU	Curated_gene_sets	REACTOME_B_WICH_COMPLEX_POSITIVELY_REGULATES_RRNA_EXPRESSION	57	5	HIST2H4A:HIST2H4B:HIST1H3A:HIST1H4A:HIST1H4B:HIST1H3B:HIST1H3C:HIST1H4C:HIST1H4D:HIST1H3D:HIST1H4E:HIST1H3E:HIST1H4F:HIST1H3F:HIST1H3G:HIST1H4H:HIST1H4I:HIST1H2BL:HIST1H3H:HIST1H2AJ:HIST1H2BM:HIST1H4J:HIST1H4K:HIST1H3I:HIST1H4L:HIST1H3J:HIST4H4	7.71e-06	0.00238474
SA	SCZ	Reactome	REACTOME_B_WICH_COMPLEX_POSITIVELY_REGULATES_RRNA_EXPRESSION	57	15	HIST2H4A:HIST2H4B:HIST1H2BA:HIST1H3A:HIST1H4A:HIST1H4B:HIST1H3B:HIST1H2AB:HIST1H3C:HIST1H4C:HIST1H2BC:HIST1H2BD:HIST1H2BE:HIST1H4D:HIST1H3D:HIST1H2AD:HIST1H2BF:HIST1H4E:HIST1H2BG:HIST1H2AE:HIST1H3E:HIST1H4F:HIST1H3F:HIST1H2BH:HIST1H3G:HIST1H2BI:HIST1H4H:HIST1H2BJ:HIST1H2BK:HIST1H4I:HIST1H2BL:HIST1H3H:HIST1H2AJ:HIST1H2BM:HIST1H4J:HIST1H4K:HIST1H2BN:HIST1H3I:HIST1H4L:HIST1H3J:HIST1H2BO:HIST4H4	7.55e-21	7.34e-19
SA	SCZ	Canonical_Pathways	REACTOME_B_WICH_COMPLEX_POSITIVELY_REGULATES_RRNA_EXPRESSION	57	15	HIST2H4A:HIST2H4B:HIST1H2BA:HIST1H3A:HIST1H4A:HIST1H4B:HIST1H3B:HIST1H2AB:HIST1H3C:HIST1H4C:HIST1H2BC:HIST1H2BD:HIST1H2BE:HIST1H4D:HIST1H3D:HIST1H2AD:HIST1H2BF:HIST1H4E:HIST1H2BG:HIST1H2AE:HIST1H3E:HIST1H4F:HIST1H3F:HIST1H2BH:HIST1H3G:HIST1H2BI:HIST1H4H:HIST1H2BJ:HIST1H2BK:HIST1H4I:HIST1H2BL:HIST1H3H:HIST1H2AJ:HIST1H2BM:HIST1H4J:HIST1H4K:HIST1H2BN:HIST1H3I:HIST1H4L:HIST1H3J:HIST1H2BO:HIST4H4	7.55e-21	1.3e-18
SA	SCZ	Curated_gene_sets	REACTOME_B_WICH_COMPLEX_POSITIVELY_REGULATES_RRNA_EXPRESSION	57	15	HIST2H4A:HIST2H4B:HIST1H2BA:HIST1H3A:HIST1H4A:HIST1H4B:HIST1H3B:HIST1H2AB:HIST1H3C:HIST1H4C:HIST1H2BC:HIST1H2BD:HIST1H2BE:HIST1H4D:HIST1H3D:HIST1H2AD:HIST1H2BF:HIST1H4E:HIST1H2BG:HIST1H2AE:HIST1H3E:HIST1H4F:HIST1H3F:HIST1H2BH:HIST1H3G:HIST1H2BI:HIST1H4H:HIST1H2BJ:HIST1H2BK:HIST1H4I:HIST1H2BL:HIST1H3H:HIST1H2AJ:HIST1H2BM:HIST1H4J:HIST1H4K:HIST1H2BN:HIST1H3I:HIST1H4L:HIST1H3J:HIST1H2BO:HIST4H4	7.55e-21	2.72e-18
SI	BD	Reactome	REACTOME_B_WICH_COMPLEX_POSITIVELY_REGULATES_RRNA_EXPRESSION	57	5	HIST2H4A:HIST2H4B:HIST1H3A:HIST1H4A:HIST1H4B:HIST1H3B:HIST1H3C:HIST1H4C:HIST1H4D:HIST1H3D:HIST1H4E:HIST1H3E:HIST1H4F:HIST1H3F:HIST1H3G:HIST1H4H:HIST1H4I:HIST1H2BL:HIST1H3H:HIST1H2AJ:HIST1H2BM:HIST1H4J:HIST1H4K:HIST1H3I:HIST1H4L:HIST1H3J:HIST4H4	1.32e-07	8.76e-06
SI	BD	Canonical_Pathways	REACTOME_B_WICH_COMPLEX_POSITIVELY_REGULATES_RRNA_EXPRESSION	57	5	HIST2H4A:HIST2H4B:HIST1H3A:HIST1H4A:HIST1H4B:HIST1H3B:HIST1H3C:HIST1H4C:HIST1H4D:HIST1H3D:HIST1H4E:HIST1H3E:HIST1H4F:HIST1H3F:HIST1H3G:HIST1H4H:HIST1H4I:HIST1H2BL:HIST1H3H:HIST1H2AJ:HIST1H2BM:HIST1H4J:HIST1H4K:HIST1H3I:HIST1H4L:HIST1H3J:HIST4H4	1.32e-07	1.57e-05
SI	BD	Curated_gene_sets	REACTOME_B_WICH_COMPLEX_POSITIVELY_REGULATES_RRNA_EXPRESSION	57	5	HIST2H4A:HIST2H4B:HIST1H3A:HIST1H4A:HIST1H4B:HIST1H3B:HIST1H3C:HIST1H4C:HIST1H4D:HIST1H3D:HIST1H4E:HIST1H3E:HIST1H4F:HIST1H3F:HIST1H3G:HIST1H4H:HIST1H4I:HIST1H2BL:HIST1H3H:HIST1H2AJ:HIST1H2BM:HIST1H4J:HIST1H4K:HIST1H3I:HIST1H4L:HIST1H3J:HIST4H4	1.32e-07	3.31e-05
SI	NEU	Reactome	REACTOME_B_WICH_COMPLEX_POSITIVELY_REGULATES_RRNA_EXPRESSION	57	5	HIST2H4A:HIST2H4B:HIST1H3A:HIST1H4A:HIST1H4B:HIST1H3B:HIST1H3C:HIST1H4C:HIST1H4D:HIST1H3D:HIST1H4E:HIST1H3E:HIST1H4F:HIST1H3F:HIST1H3G:HIST1H4H:HIST1H4I:HIST1H2BL:HIST1H3H:HIST1H2AJ:HIST1H2BM:HIST1H4J:HIST1H4K:HIST1H3I:HIST1H4L:HIST1H3J:HIST4H4	1.45e-05	0.00114429
SI	NEU	Canonical_Pathways	REACTOME_B_WICH_COMPLEX_POSITIVELY_REGULATES_RRNA_EXPRESSION	57	5	HIST2H4A:HIST2H4B:HIST1H3A:HIST1H4A:HIST1H4B:HIST1H3B:HIST1H3C:HIST1H4C:HIST1H4D:HIST1H3D:HIST1H4E:HIST1H3E:HIST1H4F:HIST1H3F:HIST1H3G:HIST1H4H:HIST1H4I:HIST1H2BL:HIST1H3H:HIST1H2AJ:HIST1H2BM:HIST1H4J:HIST1H4K:HIST1H3I:HIST1H4L:HIST1H3J:HIST4H4	1.45e-05	0.00204059
SI	NEU	Curated_gene_sets	REACTOME_B_WICH_COMPLEX_POSITIVELY_REGULATES_RRNA_EXPRESSION	57	5	HIST2H4A:HIST2H4B:HIST1H3A:HIST1H4A:HIST1H4B:HIST1H3B:HIST1H3C:HIST1H4C:HIST1H4D:HIST1H3D:HIST1H4E:HIST1H3E:HIST1H4F:HIST1H3F:HIST1H3G:HIST1H4H:HIST1H4I:HIST1H2BL:HIST1H3H:HIST1H2AJ:HIST1H2BM:HIST1H4J:HIST1H4K:HIST1H3I:HIST1H4L:HIST1H3J:HIST4H4	1.45e-05	0.00410271
SI	RISK	Reactome	REACTOME_B_WICH_COMPLEX_POSITIVELY_REGULATES_RRNA_EXPRESSION	57	5	HIST2H4A:HIST2H4B:HIST1H3A:HIST1H4A:HIST1H4B:HIST1H3B:HIST1H3C:HIST1H4C:HIST1H4D:HIST1H3D:HIST1H4E:HIST1H3E:HIST1H4F:HIST1H3F:HIST1H3G:HIST1H4H:HIST1H4I:HIST1H2BL:HIST1H3H:HIST1H2AJ:HIST1H2BM:HIST1H4J:HIST1H4K:HIST1H3I:HIST1H4L:HIST1H3J:HIST4H4	1.2e-07	1.04e-05
SI	RISK	Canonical_Pathways	REACTOME_B_WICH_COMPLEX_POSITIVELY_REGULATES_RRNA_EXPRESSION	57	5	HIST2H4A:HIST2H4B:HIST1H3A:HIST1H4A:HIST1H4B:HIST1H3B:HIST1H3C:HIST1H4C:HIST1H4D:HIST1H3D:HIST1H4E:HIST1H3E:HIST1H4F:HIST1H3F:HIST1H3G:HIST1H4H:HIST1H4I:HIST1H2BL:HIST1H3H:HIST1H2AJ:HIST1H2BM:HIST1H4J:HIST1H4K:HIST1H3I:HIST1H4L:HIST1H3J:HIST4H4	1.2e-07	1.85e-05
SI	RISK	Curated_gene_sets	REACTOME_B_WICH_COMPLEX_POSITIVELY_REGULATES_RRNA_EXPRESSION	57	5	HIST2H4A:HIST2H4B:HIST1H3A:HIST1H4A:HIST1H4B:HIST1H3B:HIST1H3C:HIST1H4C:HIST1H4D:HIST1H3D:HIST1H4E:HIST1H3E:HIST1H4F:HIST1H3F:HIST1H3G:HIST1H4H:HIST1H4I:HIST1H2BL:HIST1H3H:HIST1H2AJ:HIST1H2BM:HIST1H4J:HIST1H4K:HIST1H3I:HIST1H4L:HIST1H3J:HIST4H4	1.2e-07	3.7e-05
SI	SCZ	Reactome	REACTOME_B_WICH_COMPLEX_POSITIVELY_REGULATES_RRNA_EXPRESSION	57	5	HIST2H4A:HIST2H4B:HIST1H3A:HIST1H4A:HIST1H4B:HIST1H3B:HIST1H3C:HIST1H4C:HIST1H4D:HIST1H3D:HIST1H4E:HIST1H3E:HIST1H4F:HIST1H3F:HIST1H3G:HIST1H4H:HIST1H4I:HIST1H2BL:HIST1H3H:HIST1H2AJ:HIST1H2BM:HIST1H4J:HIST1H4K:HIST1H3I:HIST1H4L:HIST1H3J:HIST4H4	4.94e-06	0.000371313
SI	SCZ	Canonical_Pathways	REACTOME_B_WICH_COMPLEX_POSITIVELY_REGULATES_RRNA_EXPRESSION	57	5	HIST2H4A:HIST2H4B:HIST1H3A:HIST1H4A:HIST1H4B:HIST1H3B:HIST1H3C:HIST1H4C:HIST1H4D:HIST1H3D:HIST1H4E:HIST1H3E:HIST1H4F:HIST1H3F:HIST1H3G:HIST1H4H:HIST1H4I:HIST1H2BL:HIST1H3H:HIST1H2AJ:HIST1H2BM:HIST1H4J:HIST1H4K:HIST1H3I:HIST1H4L:HIST1H3J:HIST4H4	4.94e-06	0.000635879
SI	SCZ	Curated_gene_sets	REACTOME_B_WICH_COMPLEX_POSITIVELY_REGULATES_RRNA_EXPRESSION	57	5	HIST2H4A:HIST2H4B:HIST1H3A:HIST1H4A:HIST1H4B:HIST1H3B:HIST1H3C:HIST1H4C:HIST1H4D:HIST1H3D:HIST1H4E:HIST1H3E:HIST1H4F:HIST1H3F:HIST1H3G:HIST1H4H:HIST1H4I:HIST1H2BL:HIST1H3H:HIST1H2AJ:HIST1H2BM:HIST1H4J:HIST1H4K:HIST1H3I:HIST1H4L:HIST1H3J:HIST4H4	4.94e-06	0.00133658
SA	BMI	Reactome	REACTOME_BASE_EXCISION_REPAIR	70	11	HIST2H4A:HIST2H4B:HIST1H2BA:HIST1H4A:HIST1H4B:HIST1H2AB:HIST1H4C:HIST1H2BC:HIST1H2BD:HIST1H2BE:HIST1H4D:HIST1H2AD:HIST1H2BF:HIST1H4E:HIST1H2BG:HIST1H2AE:HIST1H4F:HIST1H2BH:HIST1H2BI:HIST1H4H:HIST1H2BJ:HIST1H2BK:HIST1H4I:HIST1H4J:HIST1H4K:HIST1H2BN:HIST1H4L:HIST1H2BO:HIST4H4	7.17e-17	2.96e-15
SA	BMI	Canonical_Pathways	REACTOME_BASE_EXCISION_REPAIR	70	11	HIST2H4A:HIST2H4B:HIST1H2BA:HIST1H4A:HIST1H4B:HIST1H2AB:HIST1H4C:HIST1H2BC:HIST1H2BD:HIST1H2BE:HIST1H4D:HIST1H2AD:HIST1H2BF:HIST1H4E:HIST1H2BG:HIST1H2AE:HIST1H4F:HIST1H2BH:HIST1H2BI:HIST1H4H:HIST1H2BJ:HIST1H2BK:HIST1H4I:HIST1H4J:HIST1H4K:HIST1H2BN:HIST1H4L:HIST1H2BO:HIST4H4	7.17e-17	5.4e-15
SA	BMI	Curated_gene_sets	REACTOME_BASE_EXCISION_REPAIR	70	11	HIST2H4A:HIST2H4B:HIST1H2BA:HIST1H4A:HIST1H4B:HIST1H2AB:HIST1H4C:HIST1H2BC:HIST1H2BD:HIST1H2BE:HIST1H4D:HIST1H2AD:HIST1H2BF:HIST1H4E:HIST1H2BG:HIST1H2AE:HIST1H4F:HIST1H2BH:HIST1H2BI:HIST1H4H:HIST1H2BJ:HIST1H2BK:HIST1H4I:HIST1H4J:HIST1H4K:HIST1H2BN:HIST1H4L:HIST1H2BO:HIST4H4	7.17e-17	1.14e-14
SA	BD	Reactome	REACTOME_BASE_EXCISION_REPAIR	70	14	HIST2H4A:HIST2H4B:HIST1H2BA:HIST1H4A:HIST1H4B:HIST1H2AB:HIST1H4C:HIST1H2BC:HIST1H2BD:HIST1H2BE:HIST1H4D:HIST1H2AD:HIST1H2BF:HIST1H4E:HIST1H2BG:HIST1H2AE:HIST1H4F:HIST1H2BH:HIST1H2BI:HIST1H4H:HIST1H2BJ:HIST1H2BK:HIST1H4I:HIST1H2BL:HIST1H2AJ:HIST1H2BM:HIST1H4J:HIST1H4K:HIST1H2BN:HIST1H4L:HIST1H2BO:HIST4H4	8.89e-24	3.77e-22
SA	BD	Reactome	REACTOME_BASE_EXCISION_REPAIR	70	14	HIST2H4A:HIST2H4B:HIST1H2BA:HIST1H4A:HIST1H4B:HIST1H2AB:HIST1H4C:HIST1H2BC:HIST1H2BD:HIST1H2BE:HIST1H4D:HIST1H2AD:HIST1H2BF:HIST1H4E:HIST1H2BG:HIST1H2AE:HIST1H4F:HIST1H2BH:HIST1H2BI:HIST1H4H:HIST1H2BJ:HIST1H2BK:HIST1H4I:HIST1H2BL:HIST1H2AJ:HIST1H2BM:HIST1H4J:HIST1H4K:HIST1H2BN:HIST1H4L:HIST1H2BO:HIST4H4	1.16e-23	4.79e-22
SA	BD	Canonical_Pathways	REACTOME_BASE_EXCISION_REPAIR	70	14	HIST2H4A:HIST2H4B:HIST1H2BA:HIST1H4A:HIST1H4B:HIST1H2AB:HIST1H4C:HIST1H2BC:HIST1H2BD:HIST1H2BE:HIST1H4D:HIST1H2AD:HIST1H2BF:HIST1H4E:HIST1H2BG:HIST1H2AE:HIST1H4F:HIST1H2BH:HIST1H2BI:HIST1H4H:HIST1H2BJ:HIST1H2BK:HIST1H4I:HIST1H2BL:HIST1H2AJ:HIST1H2BM:HIST1H4J:HIST1H4K:HIST1H2BN:HIST1H4L:HIST1H2BO:HIST4H4	8.89e-24	6.87e-22
SA	BD	Canonical_Pathways	REACTOME_BASE_EXCISION_REPAIR	70	14	HIST2H4A:HIST2H4B:HIST1H2BA:HIST1H4A:HIST1H4B:HIST1H2AB:HIST1H4C:HIST1H2BC:HIST1H2BD:HIST1H2BE:HIST1H4D:HIST1H2AD:HIST1H2BF:HIST1H4E:HIST1H2BG:HIST1H2AE:HIST1H4F:HIST1H2BH:HIST1H2BI:HIST1H4H:HIST1H2BJ:HIST1H2BK:HIST1H4I:HIST1H2BL:HIST1H2AJ:HIST1H2BM:HIST1H4J:HIST1H4K:HIST1H2BN:HIST1H4L:HIST1H2BO:HIST4H4	1.16e-23	8.72e-22
SA	BD	Curated_gene_sets	REACTOME_BASE_EXCISION_REPAIR	70	14	HIST2H4A:HIST2H4B:HIST1H2BA:HIST1H4A:HIST1H4B:HIST1H2AB:HIST1H4C:HIST1H2BC:HIST1H2BD:HIST1H2BE:HIST1H4D:HIST1H2AD:HIST1H2BF:HIST1H4E:HIST1H2BG:HIST1H2AE:HIST1H4F:HIST1H2BH:HIST1H2BI:HIST1H4H:HIST1H2BJ:HIST1H2BK:HIST1H4I:HIST1H2BL:HIST1H2AJ:HIST1H2BM:HIST1H4J:HIST1H4K:HIST1H2BN:HIST1H4L:HIST1H2BO:HIST4H4	8.89e-24	1.44e-21
SA	BD	Curated_gene_sets	REACTOME_BASE_EXCISION_REPAIR	70	14	HIST2H4A:HIST2H4B:HIST1H2BA:HIST1H4A:HIST1H4B:HIST1H2AB:HIST1H4C:HIST1H2BC:HIST1H2BD:HIST1H2BE:HIST1H4D:HIST1H2AD:HIST1H2BF:HIST1H4E:HIST1H2BG:HIST1H2AE:HIST1H4F:HIST1H2BH:HIST1H2BI:HIST1H4H:HIST1H2BJ:HIST1H2BK:HIST1H4I:HIST1H2BL:HIST1H2AJ:HIST1H2BM:HIST1H4J:HIST1H4K:HIST1H2BN:HIST1H4L:HIST1H2BO:HIST4H4	1.16e-23	1.83e-21
SA	NEU	Reactome	REACTOME_BASE_EXCISION_REPAIR	70	4	HIST2H4A:HIST2H4B:HIST1H4A:HIST1H4B:HIST1H4C:HIST1H4D:HIST1H4E:HIST1H4F:HIST1H4H:HIST1H4I:HIST1H2BL:HIST1H2AJ:HIST1H2BM:HIST1H4J:HIST1H4K:HIST1H4L:HIST4H4	0.000351188	0.0111675
SA	NEU	Canonical_Pathways	REACTOME_BASE_EXCISION_REPAIR	70	4	HIST2H4A:HIST2H4B:HIST1H4A:HIST1H4B:HIST1H4C:HIST1H4D:HIST1H4E:HIST1H4F:HIST1H4H:HIST1H4I:HIST1H2BL:HIST1H2AJ:HIST1H2BM:HIST1H4J:HIST1H4K:HIST1H4L:HIST4H4	0.000351188	0.0204749
SA	NEU	Curated_gene_sets	REACTOME_BASE_EXCISION_REPAIR	70	4	HIST2H4A:HIST2H4B:HIST1H4A:HIST1H4B:HIST1H4C:HIST1H4D:HIST1H4E:HIST1H4F:HIST1H4H:HIST1H4I:HIST1H2BL:HIST1H2AJ:HIST1H2BM:HIST1H4J:HIST1H4K:HIST1H4L:HIST4H4	0.000351188	0.0407315
SA	SCZ	Reactome	REACTOME_BASE_EXCISION_REPAIR	70	14	HIST2H4A:HIST2H4B:HIST1H2BA:HIST1H4A:HIST1H4B:HIST1H2AB:HIST1H4C:HIST1H2BC:HIST1H2BD:HIST1H2BE:HIST1H4D:HIST1H2AD:HIST1H2BF:HIST1H4E:HIST1H2BG:HIST1H2AE:HIST1H4F:HIST1H2BH:HIST1H2BI:HIST1H4H:HIST1H2BJ:HIST1H2BK:HIST1H4I:HIST1H2BL:HIST1H2AJ:HIST1H2BM:HIST1H4J:HIST1H4K:HIST1H2BN:HIST1H4L:HIST1H2BO:HIST4H4	1.08e-17	5.06e-16
SA	SCZ	Canonical_Pathways	REACTOME_BASE_EXCISION_REPAIR	70	14	HIST2H4A:HIST2H4B:HIST1H2BA:HIST1H4A:HIST1H4B:HIST1H2AB:HIST1H4C:HIST1H2BC:HIST1H2BD:HIST1H2BE:HIST1H4D:HIST1H2AD:HIST1H2BF:HIST1H4E:HIST1H2BG:HIST1H2AE:HIST1H4F:HIST1H2BH:HIST1H2BI:HIST1H4H:HIST1H2BJ:HIST1H2BK:HIST1H4I:HIST1H2BL:HIST1H2AJ:HIST1H2BM:HIST1H4J:HIST1H4K:HIST1H2BN:HIST1H4L:HIST1H2BO:HIST4H4	1.08e-17	9.2e-16
SA	SCZ	Curated_gene_sets	REACTOME_BASE_EXCISION_REPAIR	70	14	HIST2H4A:HIST2H4B:HIST1H2BA:HIST1H4A:HIST1H4B:HIST1H2AB:HIST1H4C:HIST1H2BC:HIST1H2BD:HIST1H2BE:HIST1H4D:HIST1H2AD:HIST1H2BF:HIST1H4E:HIST1H2BG:HIST1H2AE:HIST1H4F:HIST1H2BH:HIST1H2BI:HIST1H4H:HIST1H2BJ:HIST1H2BK:HIST1H4I:HIST1H2BL:HIST1H2AJ:HIST1H2BM:HIST1H4J:HIST1H4K:HIST1H2BN:HIST1H4L:HIST1H2BO:HIST4H4	1.08e-17	1.93e-15
SI	BD	Reactome	REACTOME_BASE_EXCISION_REPAIR	70	5	HIST2H4A:HIST2H4B:HIST1H4A:HIST1H4B:HIST1H4C:HIST1H4D:HIST1H4E:HIST1H4F:HIST1H4H:HIST1H4I:HIST1H2BL:HIST1H2AJ:HIST1H2BM:HIST1H4J:HIST1H4K:HIST1H4L:HIST4H4:TERF2	3.75e-07	2e-05
SI	BD	Canonical_Pathways	REACTOME_BASE_EXCISION_REPAIR	70	5	HIST2H4A:HIST2H4B:HIST1H4A:HIST1H4B:HIST1H4C:HIST1H4D:HIST1H4E:HIST1H4F:HIST1H4H:HIST1H4I:HIST1H2BL:HIST1H2AJ:HIST1H2BM:HIST1H4J:HIST1H4K:HIST1H4L:HIST4H4:TERF2	3.75e-07	3.62e-05
SI	BD	Curated_gene_sets	REACTOME_BASE_EXCISION_REPAIR	70	5	HIST2H4A:HIST2H4B:HIST1H4A:HIST1H4B:HIST1H4C:HIST1H4D:HIST1H4E:HIST1H4F:HIST1H4H:HIST1H4I:HIST1H2BL:HIST1H2AJ:HIST1H2BM:HIST1H4J:HIST1H4K:HIST1H4L:HIST4H4:TERF2	3.75e-07	7.61e-05
SI	NEU	Reactome	REACTOME_BASE_EXCISION_REPAIR	70	4	HIST2H4A:HIST2H4B:HIST1H4A:HIST1H4B:HIST1H4C:HIST1H4D:HIST1H4E:HIST1H4F:HIST1H4H:HIST1H4I:HIST1H2BL:HIST1H2AJ:HIST1H2BM:HIST1H4J:HIST1H4K:HIST1H4L:HIST4H4	0.000574845	0.0179395
SI	NEU	Canonical_Pathways	REACTOME_BASE_EXCISION_REPAIR	70	4	HIST2H4A:HIST2H4B:HIST1H4A:HIST1H4B:HIST1H4C:HIST1H4D:HIST1H4E:HIST1H4F:HIST1H4H:HIST1H4I:HIST1H2BL:HIST1H2AJ:HIST1H2BM:HIST1H4J:HIST1H4K:HIST1H4L:HIST4H4	0.000574845	0.0328939
SI	RISK	Reactome	REACTOME_BASE_EXCISION_REPAIR	70	4	HIST2H4A:HIST2H4B:HIST1H4A:HIST1H4B:HIST1H4C:HIST1H4D:HIST1H4E:HIST1H4F:HIST1H4H:HIST1H4I:HIST1H2BL:HIST1H2AJ:HIST1H2BM:HIST1H4J:HIST1H4K:HIST1H4L:HIST4H4	1.35e-05	0.000420647
SI	RISK	Canonical_Pathways	REACTOME_BASE_EXCISION_REPAIR	70	4	HIST2H4A:HIST2H4B:HIST1H4A:HIST1H4B:HIST1H4C:HIST1H4D:HIST1H4E:HIST1H4F:HIST1H4H:HIST1H4I:HIST1H2BL:HIST1H2AJ:HIST1H2BM:HIST1H4J:HIST1H4K:HIST1H4L:HIST4H4	1.35e-05	0.0007713
SI	RISK	Curated_gene_sets	REACTOME_BASE_EXCISION_REPAIR	70	4	HIST2H4A:HIST2H4B:HIST1H4A:HIST1H4B:HIST1H4C:HIST1H4D:HIST1H4E:HIST1H4F:HIST1H4H:HIST1H4I:HIST1H2BL:HIST1H2AJ:HIST1H2BM:HIST1H4J:HIST1H4K:HIST1H4L:HIST4H4	1.35e-05	0.00159175
SI	SCZ	Reactome	REACTOME_BASE_EXCISION_REPAIR	70	4	HIST2H4A:HIST2H4B:HIST1H4A:HIST1H4B:HIST1H4C:HIST1H4D:HIST1H4E:HIST1H4F:HIST1H4H:HIST1H4I:HIST1H2BL:HIST1H2AJ:HIST1H2BM:HIST1H4J:HIST1H4K:HIST1H4L:HIST4H4	0.000248169	0.00789368
SI	SCZ	Canonical_Pathways	REACTOME_BASE_EXCISION_REPAIR	70	4	HIST2H4A:HIST2H4B:HIST1H4A:HIST1H4B:HIST1H4C:HIST1H4D:HIST1H4E:HIST1H4F:HIST1H4H:HIST1H4I:HIST1H2BL:HIST1H2AJ:HIST1H2BM:HIST1H4J:HIST1H4K:HIST1H4L:HIST4H4	0.000248169	0.0142008
SI	SCZ	Curated_gene_sets	REACTOME_BASE_EXCISION_REPAIR	70	4	HIST2H4A:HIST2H4B:HIST1H4A:HIST1H4B:HIST1H4C:HIST1H4D:HIST1H4E:HIST1H4F:HIST1H4H:HIST1H4I:HIST1H2BL:HIST1H2AJ:HIST1H2BM:HIST1H4J:HIST1H4K:HIST1H4L:HIST4H4	0.000248169	0.0293065
SA	BMI	Reactome	REACTOME_BASE_EXCISION_REPAIR_AP_SITE_FORMATION	42	11	HIST2H4A:HIST2H4B:HIST1H2BA:HIST1H4A:HIST1H4B:HIST1H2AB:HIST1H4C:HIST1H2BC:HIST1H2BD:HIST1H2BE:HIST1H4D:HIST1H2AD:HIST1H2BF:HIST1H4E:HIST1H2BG:HIST1H2AE:HIST1H4F:HIST1H2BH:HIST1H2BI:HIST1H4H:HIST1H2BJ:HIST1H2BK:HIST1H4I:HIST1H4J:HIST1H4K:HIST1H2BN:HIST1H4L:HIST1H2BO:HIST4H4	1.51e-19	1.38e-17
SA	BMI	Canonical_Pathways	REACTOME_BASE_EXCISION_REPAIR_AP_SITE_FORMATION	42	11	HIST2H4A:HIST2H4B:HIST1H2BA:HIST1H4A:HIST1H4B:HIST1H2AB:HIST1H4C:HIST1H2BC:HIST1H2BD:HIST1H2BE:HIST1H4D:HIST1H2AD:HIST1H2BF:HIST1H4E:HIST1H2BG:HIST1H2AE:HIST1H4F:HIST1H2BH:HIST1H2BI:HIST1H4H:HIST1H2BJ:HIST1H2BK:HIST1H4I:HIST1H4J:HIST1H4K:HIST1H2BN:HIST1H4L:HIST1H2BO:HIST4H4	1.51e-19	2.45e-17
SA	BMI	Curated_gene_sets	REACTOME_BASE_EXCISION_REPAIR_AP_SITE_FORMATION	42	11	HIST2H4A:HIST2H4B:HIST1H2BA:HIST1H4A:HIST1H4B:HIST1H2AB:HIST1H4C:HIST1H2BC:HIST1H2BD:HIST1H2BE:HIST1H4D:HIST1H2AD:HIST1H2BF:HIST1H4E:HIST1H2BG:HIST1H2AE:HIST1H4F:HIST1H2BH:HIST1H2BI:HIST1H4H:HIST1H2BJ:HIST1H2BK:HIST1H4I:HIST1H4J:HIST1H4K:HIST1H2BN:HIST1H4L:HIST1H2BO:HIST4H4	1.51e-19	5.15e-17
SA	BD	Reactome	REACTOME_BASE_EXCISION_REPAIR_AP_SITE_FORMATION	42	14	HIST2H4A:HIST2H4B:HIST1H2BA:HIST1H4A:HIST1H4B:HIST1H2AB:HIST1H4C:HIST1H2BC:HIST1H2BD:HIST1H2BE:HIST1H4D:HIST1H2AD:HIST1H2BF:HIST1H4E:HIST1H2BG:HIST1H2AE:HIST1H4F:HIST1H2BH:HIST1H2BI:HIST1H4H:HIST1H2BJ:HIST1H2BK:HIST1H4I:HIST1H2BL:HIST1H2AJ:HIST1H2BM:HIST1H4J:HIST1H4K:HIST1H2BN:HIST1H4L:HIST1H2BO:HIST4H4	2.55e-27	2.48e-25
SA	BD	Reactome	REACTOME_BASE_EXCISION_REPAIR_AP_SITE_FORMATION	42	14	HIST2H4A:HIST2H4B:HIST1H2BA:HIST1H4A:HIST1H4B:HIST1H2AB:HIST1H4C:HIST1H2BC:HIST1H2BD:HIST1H2BE:HIST1H4D:HIST1H2AD:HIST1H2BF:HIST1H4E:HIST1H2BG:HIST1H2AE:HIST1H4F:HIST1H2BH:HIST1H2BI:HIST1H4H:HIST1H2BJ:HIST1H2BK:HIST1H4I:HIST1H2BL:HIST1H2AJ:HIST1H2BM:HIST1H4J:HIST1H4K:HIST1H2BN:HIST1H4L:HIST1H2BO:HIST4H4	3.33e-27	3.24e-25
SA	BD	Canonical_Pathways	REACTOME_BASE_EXCISION_REPAIR_AP_SITE_FORMATION	42	14	HIST2H4A:HIST2H4B:HIST1H2BA:HIST1H4A:HIST1H4B:HIST1H2AB:HIST1H4C:HIST1H2BC:HIST1H2BD:HIST1H2BE:HIST1H4D:HIST1H2AD:HIST1H2BF:HIST1H4E:HIST1H2BG:HIST1H2AE:HIST1H4F:HIST1H2BH:HIST1H2BI:HIST1H4H:HIST1H2BJ:HIST1H2BK:HIST1H4I:HIST1H2BL:HIST1H2AJ:HIST1H2BM:HIST1H4J:HIST1H4K:HIST1H2BN:HIST1H4L:HIST1H2BO:HIST4H4	2.55e-27	4.38e-25
SA	BD	Canonical_Pathways	REACTOME_BASE_EXCISION_REPAIR_AP_SITE_FORMATION	42	14	HIST2H4A:HIST2H4B:HIST1H2BA:HIST1H4A:HIST1H4B:HIST1H2AB:HIST1H4C:HIST1H2BC:HIST1H2BD:HIST1H2BE:HIST1H4D:HIST1H2AD:HIST1H2BF:HIST1H4E:HIST1H2BG:HIST1H2AE:HIST1H4F:HIST1H2BH:HIST1H2BI:HIST1H4H:HIST1H2BJ:HIST1H2BK:HIST1H4I:HIST1H2BL:HIST1H2AJ:HIST1H2BM:HIST1H4J:HIST1H4K:HIST1H2BN:HIST1H4L:HIST1H2BO:HIST4H4	3.33e-27	5.71e-25
SA	BD	Curated_gene_sets	REACTOME_BASE_EXCISION_REPAIR_AP_SITE_FORMATION	42	14	HIST2H4A:HIST2H4B:HIST1H2BA:HIST1H4A:HIST1H4B:HIST1H2AB:HIST1H4C:HIST1H2BC:HIST1H2BD:HIST1H2BE:HIST1H4D:HIST1H2AD:HIST1H2BF:HIST1H4E:HIST1H2BG:HIST1H2AE:HIST1H4F:HIST1H2BH:HIST1H2BI:HIST1H4H:HIST1H2BJ:HIST1H2BK:HIST1H4I:HIST1H2BL:HIST1H2AJ:HIST1H2BM:HIST1H4J:HIST1H4K:HIST1H2BN:HIST1H4L:HIST1H2BO:HIST4H4	2.55e-27	9.22e-25
SA	BD	Curated_gene_sets	REACTOME_BASE_EXCISION_REPAIR_AP_SITE_FORMATION	42	14	HIST2H4A:HIST2H4B:HIST1H2BA:HIST1H4A:HIST1H4B:HIST1H2AB:HIST1H4C:HIST1H2BC:HIST1H2BD:HIST1H2BE:HIST1H4D:HIST1H2AD:HIST1H2BF:HIST1H4E:HIST1H2BG:HIST1H2AE:HIST1H4F:HIST1H2BH:HIST1H2BI:HIST1H4H:HIST1H2BJ:HIST1H2BK:HIST1H4I:HIST1H2BL:HIST1H2AJ:HIST1H2BM:HIST1H4J:HIST1H4K:HIST1H2BN:HIST1H4L:HIST1H2BO:HIST4H4	3.33e-27	1.2e-24
SA	NEU	Reactome	REACTOME_BASE_EXCISION_REPAIR_AP_SITE_FORMATION	42	4	HIST2H4A:HIST2H4B:HIST1H4A:HIST1H4B:HIST1H4C:HIST1H4D:HIST1H4E:HIST1H4F:HIST1H4H:HIST1H4I:HIST1H2BL:HIST1H2AJ:HIST1H2BM:HIST1H4J:HIST1H4K:HIST1H4L:HIST4H4	4.75e-05	0.0023107
SA	NEU	Canonical_Pathways	REACTOME_BASE_EXCISION_REPAIR_AP_SITE_FORMATION	42	4	HIST2H4A:HIST2H4B:HIST1H4A:HIST1H4B:HIST1H4C:HIST1H4D:HIST1H4E:HIST1H4F:HIST1H4H:HIST1H4I:HIST1H2BL:HIST1H2AJ:HIST1H2BM:HIST1H4J:HIST1H4K:HIST1H4L:HIST4H4	4.75e-05	0.0041935
SA	NEU	Curated_gene_sets	REACTOME_BASE_EXCISION_REPAIR_AP_SITE_FORMATION	42	4	HIST2H4A:HIST2H4B:HIST1H4A:HIST1H4B:HIST1H4C:HIST1H4D:HIST1H4E:HIST1H4F:HIST1H4H:HIST1H4I:HIST1H2BL:HIST1H2AJ:HIST1H2BM:HIST1H4J:HIST1H4K:HIST1H4L:HIST4H4	4.75e-05	0.00856965
SA	SCZ	Reactome	REACTOME_BASE_EXCISION_REPAIR_AP_SITE_FORMATION	42	14	HIST2H4A:HIST2H4B:HIST1H2BA:HIST1H4A:HIST1H4B:HIST1H2AB:HIST1H4C:HIST1H2BC:HIST1H2BD:HIST1H2BE:HIST1H4D:HIST1H2AD:HIST1H2BF:HIST1H4E:HIST1H2BG:HIST1H2AE:HIST1H4F:HIST1H2BH:HIST1H2BI:HIST1H4H:HIST1H2BJ:HIST1H2BK:HIST1H4I:HIST1H2BL:HIST1H2AJ:HIST1H2BM:HIST1H4J:HIST1H4K:HIST1H2BN:HIST1H4L:HIST1H2BO:HIST4H4	3.43e-21	4.05e-19
SA	SCZ	Canonical_Pathways	REACTOME_BASE_EXCISION_REPAIR_AP_SITE_FORMATION	42	14	HIST2H4A:HIST2H4B:HIST1H2BA:HIST1H4A:HIST1H4B:HIST1H2AB:HIST1H4C:HIST1H2BC:HIST1H2BD:HIST1H2BE:HIST1H4D:HIST1H2AD:HIST1H2BF:HIST1H4E:HIST1H2BG:HIST1H2AE:HIST1H4F:HIST1H2BH:HIST1H2BI:HIST1H4H:HIST1H2BJ:HIST1H2BK:HIST1H4I:HIST1H2BL:HIST1H2AJ:HIST1H2BM:HIST1H4J:HIST1H4K:HIST1H2BN:HIST1H4L:HIST1H2BO:HIST4H4	3.43e-21	7.07e-19
SA	SCZ	Curated_gene_sets	REACTOME_BASE_EXCISION_REPAIR_AP_SITE_FORMATION	42	14	HIST2H4A:HIST2H4B:HIST1H2BA:HIST1H4A:HIST1H4B:HIST1H2AB:HIST1H4C:HIST1H2BC:HIST1H2BD:HIST1H2BE:HIST1H4D:HIST1H2AD:HIST1H2BF:HIST1H4E:HIST1H2BG:HIST1H2AE:HIST1H4F:HIST1H2BH:HIST1H2BI:HIST1H4H:HIST1H2BJ:HIST1H2BK:HIST1H4I:HIST1H2BL:HIST1H2AJ:HIST1H2BM:HIST1H4J:HIST1H4K:HIST1H2BN:HIST1H4L:HIST1H2BO:HIST4H4	3.43e-21	1.49e-18
SI	BD	Reactome	REACTOME_BASE_EXCISION_REPAIR_AP_SITE_FORMATION	42	5	HIST2H4A:HIST2H4B:HIST1H4A:HIST1H4B:HIST1H4C:HIST1H4D:HIST1H4E:HIST1H4F:HIST1H4H:HIST1H4I:HIST1H2BL:HIST1H2AJ:HIST1H2BM:HIST1H4J:HIST1H4K:HIST1H4L:HIST4H4:TERF2	2.75e-08	3.04e-06
SI	BD	Canonical_Pathways	REACTOME_BASE_EXCISION_REPAIR_AP_SITE_FORMATION	42	5	HIST2H4A:HIST2H4B:HIST1H4A:HIST1H4B:HIST1H4C:HIST1H4D:HIST1H4E:HIST1H4F:HIST1H4H:HIST1H4I:HIST1H2BL:HIST1H2AJ:HIST1H2BM:HIST1H4J:HIST1H4K:HIST1H4L:HIST4H4:TERF2	2.75e-08	5.32e-06
SI	BD	Curated_gene_sets	REACTOME_BASE_EXCISION_REPAIR_AP_SITE_FORMATION	42	5	HIST2H4A:HIST2H4B:HIST1H4A:HIST1H4B:HIST1H4C:HIST1H4D:HIST1H4E:HIST1H4F:HIST1H4H:HIST1H4I:HIST1H2BL:HIST1H2AJ:HIST1H2BM:HIST1H4J:HIST1H4K:HIST1H4L:HIST4H4:TERF2	2.75e-08	1.12e-05
SI	NEU	Reactome	REACTOME_BASE_EXCISION_REPAIR_AP_SITE_FORMATION	42	4	HIST2H4A:HIST2H4B:HIST1H4A:HIST1H4B:HIST1H4C:HIST1H4D:HIST1H4E:HIST1H4F:HIST1H4H:HIST1H4I:HIST1H2BL:HIST1H2AJ:HIST1H2BM:HIST1H4J:HIST1H4K:HIST1H4L:HIST4H4	7.89e-05	0.00395447
SI	NEU	Canonical_Pathways	REACTOME_BASE_EXCISION_REPAIR_AP_SITE_FORMATION	42	4	HIST2H4A:HIST2H4B:HIST1H4A:HIST1H4B:HIST1H4C:HIST1H4D:HIST1H4E:HIST1H4F:HIST1H4H:HIST1H4I:HIST1H2BL:HIST1H2AJ:HIST1H2BM:HIST1H4J:HIST1H4K:HIST1H4L:HIST4H4	7.89e-05	0.00717046
SI	NEU	Curated_gene_sets	REACTOME_BASE_EXCISION_REPAIR_AP_SITE_FORMATION	42	4	HIST2H4A:HIST2H4B:HIST1H4A:HIST1H4B:HIST1H4C:HIST1H4D:HIST1H4E:HIST1H4F:HIST1H4H:HIST1H4I:HIST1H2BL:HIST1H2AJ:HIST1H2BM:HIST1H4J:HIST1H4K:HIST1H4L:HIST4H4	7.89e-05	0.0146413
SI	RISK	Reactome	REACTOME_BASE_EXCISION_REPAIR_AP_SITE_FORMATION	42	4	HIST2H4A:HIST2H4B:HIST1H4A:HIST1H4B:HIST1H4C:HIST1H4D:HIST1H4E:HIST1H4F:HIST1H4H:HIST1H4I:HIST1H2BL:HIST1H2AJ:HIST1H2BM:HIST1H4J:HIST1H4K:HIST1H4L:HIST4H4	1.72e-06	7.28e-05
SI	RISK	Canonical_Pathways	REACTOME_BASE_EXCISION_REPAIR_AP_SITE_FORMATION	42	4	HIST2H4A:HIST2H4B:HIST1H4A:HIST1H4B:HIST1H4C:HIST1H4D:HIST1H4E:HIST1H4F:HIST1H4H:HIST1H4I:HIST1H2BL:HIST1H2AJ:HIST1H2BM:HIST1H4J:HIST1H4K:HIST1H4L:HIST4H4	1.72e-06	0.000132649
SI	RISK	Curated_gene_sets	REACTOME_BASE_EXCISION_REPAIR_AP_SITE_FORMATION	42	4	HIST2H4A:HIST2H4B:HIST1H4A:HIST1H4B:HIST1H4C:HIST1H4D:HIST1H4E:HIST1H4F:HIST1H4H:HIST1H4I:HIST1H2BL:HIST1H2AJ:HIST1H2BM:HIST1H4J:HIST1H4K:HIST1H4L:HIST4H4	1.72e-06	0.000272019
SI	SCZ	Reactome	REACTOME_BASE_EXCISION_REPAIR_AP_SITE_FORMATION	42	4	HIST2H4A:HIST2H4B:HIST1H4A:HIST1H4B:HIST1H4C:HIST1H4D:HIST1H4E:HIST1H4F:HIST1H4H:HIST1H4I:HIST1H2BL:HIST1H2AJ:HIST1H2BM:HIST1H4J:HIST1H4K:HIST1H4L:HIST4H4	3.33e-05	0.00153809
SI	SCZ	Canonical_Pathways	REACTOME_BASE_EXCISION_REPAIR_AP_SITE_FORMATION	42	4	HIST2H4A:HIST2H4B:HIST1H4A:HIST1H4B:HIST1H4C:HIST1H4D:HIST1H4E:HIST1H4F:HIST1H4H:HIST1H4I:HIST1H2BL:HIST1H2AJ:HIST1H2BM:HIST1H4J:HIST1H4K:HIST1H4L:HIST4H4	3.33e-05	0.00272222
SI	SCZ	Curated_gene_sets	REACTOME_BASE_EXCISION_REPAIR_AP_SITE_FORMATION	42	4	HIST2H4A:HIST2H4B:HIST1H4A:HIST1H4B:HIST1H4C:HIST1H4D:HIST1H4E:HIST1H4F:HIST1H4H:HIST1H4I:HIST1H2BL:HIST1H2AJ:HIST1H2BM:HIST1H4J:HIST1H4K:HIST1H4L:HIST4H4	3.33e-05	0.00572196
SI	RISK	Reactome	REACTOME_BETA_CATENIN_PHOSPHORYLATION_CASCADE	17	2	FRAT1:FRAT2	0.000560137	0.0140374
SI	RISK	Canonical_Pathways	REACTOME_BETA_CATENIN_PHOSPHORYLATION_CASCADE	17	2	FRAT1:FRAT2	0.000560137	0.0258332
SA	BMI	Reactome	REACTOME_BUTYROPHILIN_BTN_FAMILY_INTERACTIONS	11	6	BTN3A2:BTN2A2:BTN3A1:BTN3A3:BTN2A1:BTN1A1	1.82e-13	5.67e-12
SA	BMI	Canonical_Pathways	REACTOME_BUTYROPHILIN_BTN_FAMILY_INTERACTIONS	11	6	BTN3A2:BTN2A2:BTN3A1:BTN3A3:BTN2A1:BTN1A1	1.82e-13	1.04e-11
SA	BMI	Curated_gene_sets	REACTOME_BUTYROPHILIN_BTN_FAMILY_INTERACTIONS	11	6	BTN3A2:BTN2A2:BTN3A1:BTN3A3:BTN2A1:BTN1A1	1.82e-13	2.19e-11
SA	BD	Reactome	REACTOME_BUTYROPHILIN_BTN_FAMILY_INTERACTIONS	11	6	BTN3A2:BTN2A2:BTN3A1:BTN3A3:BTN2A1:BTN1A1	7.49e-14	1.75e-12
SA	BD	Reactome	REACTOME_BUTYROPHILIN_BTN_FAMILY_INTERACTIONS	11	6	BTN3A2:BTN2A2:BTN3A1:BTN3A3:BTN2A1:BTN1A1	8.32e-14	1.94e-12
SA	BD	Canonical_Pathways	REACTOME_BUTYROPHILIN_BTN_FAMILY_INTERACTIONS	11	6	BTN3A2:BTN2A2:BTN3A1:BTN3A3:BTN2A1:BTN1A1	7.49e-14	3.22e-12
SA	BD	Canonical_Pathways	REACTOME_BUTYROPHILIN_BTN_FAMILY_INTERACTIONS	11	6	BTN3A2:BTN2A2:BTN3A1:BTN3A3:BTN2A1:BTN1A1	8.32e-14	3.57e-12
SA	BD	Curated_gene_sets	REACTOME_BUTYROPHILIN_BTN_FAMILY_INTERACTIONS	11	6	BTN3A2:BTN2A2:BTN3A1:BTN3A3:BTN2A1:BTN1A1	7.49e-14	6.77e-12
SA	BD	Curated_gene_sets	REACTOME_BUTYROPHILIN_BTN_FAMILY_INTERACTIONS	11	6	BTN3A2:BTN2A2:BTN3A1:BTN3A3:BTN2A1:BTN1A1	8.32e-14	7.51e-12
SA	NEU	Reactome	REACTOME_BUTYROPHILIN_BTN_FAMILY_INTERACTIONS	11	3	BTN3A2:BTN3A3:BTN2A1	1.69e-05	0.00116345
SA	NEU	Canonical_Pathways	REACTOME_BUTYROPHILIN_BTN_FAMILY_INTERACTIONS	11	3	BTN3A2:BTN3A3:BTN2A1	1.69e-05	0.00208661
SA	NEU	Curated_gene_sets	REACTOME_BUTYROPHILIN_BTN_FAMILY_INTERACTIONS	11	3	BTN3A2:BTN3A3:BTN2A1	1.69e-05	0.00438593
SA	SCZ	Reactome	REACTOME_BUTYROPHILIN_BTN_FAMILY_INTERACTIONS	11	6	BTN3A2:BTN2A2:BTN3A1:BTN3A3:BTN2A1:BTN1A1	2.43e-11	6.39e-10
SA	SCZ	Canonical_Pathways	REACTOME_BUTYROPHILIN_BTN_FAMILY_INTERACTIONS	11	6	BTN3A2:BTN2A2:BTN3A1:BTN3A3:BTN2A1:BTN1A1	2.43e-11	1.18e-09
SA	SCZ	Curated_gene_sets	REACTOME_BUTYROPHILIN_BTN_FAMILY_INTERACTIONS	11	6	BTN3A2:BTN2A2:BTN3A1:BTN3A3:BTN2A1:BTN1A1	2.43e-11	2.47e-09
SA	BMI	Reactome	REACTOME_CELL_CYCLE	638	12	HIST2H4A:HIST2H4B:HIST1H2BA:HIST1H3A:HIST1H4A:HIST1H4B:HIST1H3B:HIST1H2AB:HIST1H3C:HIST1H4C:HIST1H2BC:HIST1H2BD:HIST1H2BE:HIST1H4D:HIST1H3D:HIST1H2AD:HIST1H2BF:HIST1H4E:HIST1H2BG:HIST1H2AE:HIST1H3E:HIST1H4F:HIST1H3F:HIST1H2BH:HIST1H3G:HIST1H2BI:HIST1H4H:HIST1H2BJ:HIST1H2BK:HIST1H4I:HIST1H3H:HIST1H4J:HIST1H4K:HIST1H2BN:HIST1H3I:HIST1H4L:HIST1H3J:HIST1H2BO:HIST4H4	1.97e-07	4.28e-06
SA	BMI	Canonical_Pathways	REACTOME_CELL_CYCLE	638	12	HIST2H4A:HIST2H4B:HIST1H2BA:HIST1H3A:HIST1H4A:HIST1H4B:HIST1H3B:HIST1H2AB:HIST1H3C:HIST1H4C:HIST1H2BC:HIST1H2BD:HIST1H2BE:HIST1H4D:HIST1H3D:HIST1H2AD:HIST1H2BF:HIST1H4E:HIST1H2BG:HIST1H2AE:HIST1H3E:HIST1H4F:HIST1H3F:HIST1H2BH:HIST1H3G:HIST1H2BI:HIST1H4H:HIST1H2BJ:HIST1H2BK:HIST1H4I:HIST1H3H:HIST1H4J:HIST1H4K:HIST1H2BN:HIST1H3I:HIST1H4L:HIST1H3J:HIST1H2BO:HIST4H4	1.97e-07	7.79e-06
SA	BMI	Curated_gene_sets	REACTOME_CELL_CYCLE	638	12	HIST2H4A:HIST2H4B:HIST1H2BA:HIST1H3A:HIST1H4A:HIST1H4B:HIST1H3B:HIST1H2AB:HIST1H3C:HIST1H4C:HIST1H2BC:HIST1H2BD:HIST1H2BE:HIST1H4D:HIST1H3D:HIST1H2AD:HIST1H2BF:HIST1H4E:HIST1H2BG:HIST1H2AE:HIST1H3E:HIST1H4F:HIST1H3F:HIST1H2BH:HIST1H3G:HIST1H2BI:HIST1H4H:HIST1H2BJ:HIST1H2BK:HIST1H4I:HIST1H3H:HIST1H4J:HIST1H4K:HIST1H2BN:HIST1H3I:HIST1H4L:HIST1H3J:HIST1H2BO:HIST4H4	1.97e-07	1.56e-05
SA	BD	Reactome	REACTOME_CELL_CYCLE	638	16	HIST2H4A:HIST2H4B:HIST1H2BA:HIST1H3A:HIST1H4A:HIST1H4B:HIST1H3B:HIST1H2AB:HIST1H3C:HIST1H4C:HIST1H2BC:HIST1H2BD:HIST1H2BE:HIST1H4D:HIST1H3D:HIST1H2AD:HIST1H2BF:HIST1H4E:HIST1H2BG:HIST1H2AE:HIST1H3E:HIST1H4F:HIST1H3F:HIST1H2BH:HIST1H3G:HIST1H2BI:HIST1H4H:HIST1H2BJ:HIST1H2BK:HIST1H4I:HIST1H2BL:HIST1H3H:HIST1H2AJ:HIST1H2BM:HIST1H4J:HIST1H4K:HIST1H2BN:HIST1H3I:HIST1H4L:HIST1H3J:HIST1H2BO:HIST4H4:VRK1	2.38e-12	5.32e-11
SA	BD	Canonical_Pathways	REACTOME_CELL_CYCLE	638	16	HIST2H4A:HIST2H4B:HIST1H2BA:HIST1H3A:HIST1H4A:HIST1H4B:HIST1H3B:HIST1H2AB:HIST1H3C:HIST1H4C:HIST1H2BC:HIST1H2BD:HIST1H2BE:HIST1H4D:HIST1H3D:HIST1H2AD:HIST1H2BF:HIST1H4E:HIST1H2BG:HIST1H2AE:HIST1H3E:HIST1H4F:HIST1H3F:HIST1H2BH:HIST1H3G:HIST1H2BI:HIST1H4H:HIST1H2BJ:HIST1H2BK:HIST1H4I:HIST1H2BL:HIST1H3H:HIST1H2AJ:HIST1H2BM:HIST1H4J:HIST1H4K:HIST1H2BN:HIST1H3I:HIST1H4L:HIST1H3J:HIST1H2BO:HIST4H4:VRK1	2.38e-12	9.81e-11
SA	BD	Curated_gene_sets	REACTOME_CELL_CYCLE	638	16	HIST2H4A:HIST2H4B:HIST1H2BA:HIST1H3A:HIST1H4A:HIST1H4B:HIST1H3B:HIST1H2AB:HIST1H3C:HIST1H4C:HIST1H2BC:HIST1H2BD:HIST1H2BE:HIST1H4D:HIST1H3D:HIST1H2AD:HIST1H2BF:HIST1H4E:HIST1H2BG:HIST1H2AE:HIST1H3E:HIST1H4F:HIST1H3F:HIST1H2BH:HIST1H3G:HIST1H2BI:HIST1H4H:HIST1H2BJ:HIST1H2BK:HIST1H4I:HIST1H2BL:HIST1H3H:HIST1H2AJ:HIST1H2BM:HIST1H4J:HIST1H4K:HIST1H2BN:HIST1H3I:HIST1H4L:HIST1H3J:HIST1H2BO:HIST4H4:VRK1	2.38e-12	2.06e-10
SA	BD	Reactome	REACTOME_CELL_CYCLE	638	15	HIST2H4A:HIST2H4B:HIST1H2BA:HIST1H3A:HIST1H4A:HIST1H4B:HIST1H3B:HIST1H2AB:HIST1H3C:HIST1H4C:HIST1H2BC:HIST1H2BD:HIST1H2BE:HIST1H4D:HIST1H3D:HIST1H2AD:HIST1H2BF:HIST1H4E:HIST1H2BG:HIST1H2AE:HIST1H3E:HIST1H4F:HIST1H3F:HIST1H2BH:HIST1H3G:HIST1H2BI:HIST1H4H:HIST1H2BJ:HIST1H2BK:HIST1H4I:HIST1H2BL:HIST1H3H:HIST1H2AJ:HIST1H2BM:HIST1H4J:HIST1H4K:HIST1H2BN:HIST1H3I:HIST1H4L:HIST1H3J:HIST1H2BO:HIST4H4	2.47e-11	5.44e-10
SA	BD	Canonical_Pathways	REACTOME_CELL_CYCLE	638	15	HIST2H4A:HIST2H4B:HIST1H2BA:HIST1H3A:HIST1H4A:HIST1H4B:HIST1H3B:HIST1H2AB:HIST1H3C:HIST1H4C:HIST1H2BC:HIST1H2BD:HIST1H2BE:HIST1H4D:HIST1H3D:HIST1H2AD:HIST1H2BF:HIST1H4E:HIST1H2BG:HIST1H2AE:HIST1H3E:HIST1H4F:HIST1H3F:HIST1H2BH:HIST1H3G:HIST1H2BI:HIST1H4H:HIST1H2BJ:HIST1H2BK:HIST1H4I:HIST1H2BL:HIST1H3H:HIST1H2AJ:HIST1H2BM:HIST1H4J:HIST1H4K:HIST1H2BN:HIST1H3I:HIST1H4L:HIST1H3J:HIST1H2BO:HIST4H4	2.47e-11	1e-09
SA	BD	Curated_gene_sets	REACTOME_CELL_CYCLE	638	15	HIST2H4A:HIST2H4B:HIST1H2BA:HIST1H3A:HIST1H4A:HIST1H4B:HIST1H3B:HIST1H2AB:HIST1H3C:HIST1H4C:HIST1H2BC:HIST1H2BD:HIST1H2BE:HIST1H4D:HIST1H3D:HIST1H2AD:HIST1H2BF:HIST1H4E:HIST1H2BG:HIST1H2AE:HIST1H3E:HIST1H4F:HIST1H3F:HIST1H2BH:HIST1H3G:HIST1H2BI:HIST1H4H:HIST1H2BJ:HIST1H2BK:HIST1H4I:HIST1H2BL:HIST1H3H:HIST1H2AJ:HIST1H2BM:HIST1H4J:HIST1H4K:HIST1H2BN:HIST1H3I:HIST1H4L:HIST1H3J:HIST1H2BO:HIST4H4	2.47e-11	2.11e-09
SA	SCZ	Reactome	REACTOME_CELL_CYCLE	638	17	HIST2H4A:HIST2H4B:TUBA4B:HIST1H2BA:HIST1H3A:HIST1H4A:HIST1H4B:HIST1H3B:HIST1H2AB:HIST1H3C:HIST1H4C:HIST1H2BC:HIST1H2BD:HIST1H2BE:HIST1H4D:HIST1H3D:HIST1H2AD:HIST1H2BF:HIST1H4E:HIST1H2BG:HIST1H2AE:HIST1H3E:HIST1H4F:HIST1H3F:HIST1H2BH:HIST1H3G:HIST1H2BI:HIST1H4H:HIST1H2BJ:HIST1H2BK:HIST1H4I:HIST1H2BL:HIST1H3H:HIST1H2AJ:HIST1H2BM:HIST1H4J:HIST1H4K:HIST1H2BN:HIST1H3I:HIST1H4L:HIST1H3J:HIST1H2BO:CKAP5:HIST4H4	5.49e-07	1.16e-05
SA	SCZ	Canonical_Pathways	REACTOME_CELL_CYCLE	638	17	HIST2H4A:HIST2H4B:TUBA4B:HIST1H2BA:HIST1H3A:HIST1H4A:HIST1H4B:HIST1H3B:HIST1H2AB:HIST1H3C:HIST1H4C:HIST1H2BC:HIST1H2BD:HIST1H2BE:HIST1H4D:HIST1H3D:HIST1H2AD:HIST1H2BF:HIST1H4E:HIST1H2BG:HIST1H2AE:HIST1H3E:HIST1H4F:HIST1H3F:HIST1H2BH:HIST1H3G:HIST1H2BI:HIST1H4H:HIST1H2BJ:HIST1H2BK:HIST1H4I:HIST1H2BL:HIST1H3H:HIST1H2AJ:HIST1H2BM:HIST1H4J:HIST1H4K:HIST1H2BN:HIST1H3I:HIST1H4L:HIST1H3J:HIST1H2BO:CKAP5:HIST4H4	5.49e-07	2.15e-05
SA	SCZ	Curated_gene_sets	REACTOME_CELL_CYCLE	638	17	HIST2H4A:HIST2H4B:TUBA4B:HIST1H2BA:HIST1H3A:HIST1H4A:HIST1H4B:HIST1H3B:HIST1H2AB:HIST1H3C:HIST1H4C:HIST1H2BC:HIST1H2BD:HIST1H2BE:HIST1H4D:HIST1H3D:HIST1H2AD:HIST1H2BF:HIST1H4E:HIST1H2BG:HIST1H2AE:HIST1H3E:HIST1H4F:HIST1H3F:HIST1H2BH:HIST1H3G:HIST1H2BI:HIST1H4H:HIST1H2BJ:HIST1H2BK:HIST1H4I:HIST1H2BL:HIST1H3H:HIST1H2AJ:HIST1H2BM:HIST1H4J:HIST1H4K:HIST1H2BN:HIST1H3I:HIST1H4L:HIST1H3J:HIST1H2BO:CKAP5:HIST4H4	5.49e-07	4.46e-05
SI	BD	Reactome	REACTOME_CELL_CYCLE	638	8	HIST2H4A:HIST2H4B:HIST1H3A:HIST1H4A:HIST1H4B:HIST1H3B:HIST1H3C:HIST1H4C:HIST1H4D:HIST1H3D:HIST1H4E:HIST1H3E:HIST1H4F:HIST1H3F:HIST1H3G:HIST1H4H:HIST1H4I:HIST1H2BL:HIST1H3H:HIST1H2AJ:HIST1H2BM:HIST1H4J:HIST1H4K:HIST1H3I:HIST1H4L:HIST1H3J:MAD1L1:HIST4H4:VPS4A:TERF2	5.31e-05	0.00156798
SI	BD	Canonical_Pathways	REACTOME_CELL_CYCLE	638	8	HIST2H4A:HIST2H4B:HIST1H3A:HIST1H4A:HIST1H4B:HIST1H3B:HIST1H3C:HIST1H4C:HIST1H4D:HIST1H3D:HIST1H4E:HIST1H3E:HIST1H4F:HIST1H3F:HIST1H3G:HIST1H4H:HIST1H4I:HIST1H2BL:HIST1H3H:HIST1H2AJ:HIST1H2BM:HIST1H4J:HIST1H4K:HIST1H3I:HIST1H4L:HIST1H3J:MAD1L1:HIST4H4:VPS4A:TERF2	5.31e-05	0.0028779
SI	BD	Curated_gene_sets	REACTOME_CELL_CYCLE	638	8	HIST2H4A:HIST2H4B:HIST1H3A:HIST1H4A:HIST1H4B:HIST1H3B:HIST1H3C:HIST1H4C:HIST1H4D:HIST1H3D:HIST1H4E:HIST1H3E:HIST1H4F:HIST1H3F:HIST1H3G:HIST1H4H:HIST1H4I:HIST1H2BL:HIST1H3H:HIST1H2AJ:HIST1H2BM:HIST1H4J:HIST1H4K:HIST1H3I:HIST1H4L:HIST1H3J:MAD1L1:HIST4H4:VPS4A:TERF2	5.31e-05	0.00584413
SI	RISK	Reactome	REACTOME_CELL_CYCLE	638	6	HIST2H4A:HIST2H4B:HIST1H3A:HIST1H4A:HIST1H4B:HIST1H3B:HIST1H3C:HIST1H4C:HIST1H4D:HIST1H3D:HIST1H4E:HIST1H3E:HIST1H4F:HIST1H3F:HIST1H3G:HIST1H4H:HIST1H4I:HIST1H2BL:HIST1H3H:HIST1H2AJ:HIST1H2BM:HIST1H4J:HIST1H4K:HIST1H3I:HIST1H4L:HIST1H3J:HIST4H4:KPNB1	0.00196569	0.0433501
SI	SCZ	Reactome	REACTOME_CELL_CYCLE	638	10	HIST2H4A:HIST2H4B:DYNC1I2:KIF2A:HIST1H3A:HIST1H4A:HIST1H4B:HIST1H3B:HIST1H3C:HIST1H4C:HIST1H4D:HIST1H3D:HIST1H4E:HIST1H3E:HIST1H4F:HIST1H3F:HIST1H3G:HIST1H4H:HIST1H4I:HIST1H2BL:HIST1H3H:HIST1H2AJ:HIST1H2BM:HIST1H4J:HIST1H4K:HIST1H3I:HIST1H4L:HIST1H3J:MAD1L1:ACTR1A:HIST4H4:VPS4A	0.000468489	0.0143497
SI	SCZ	Canonical_Pathways	REACTOME_CELL_CYCLE	638	10	HIST2H4A:HIST2H4B:DYNC1I2:KIF2A:HIST1H3A:HIST1H4A:HIST1H4B:HIST1H3B:HIST1H3C:HIST1H4C:HIST1H4D:HIST1H3D:HIST1H4E:HIST1H3E:HIST1H4F:HIST1H3F:HIST1H3G:HIST1H4H:HIST1H4I:HIST1H2BL:HIST1H3H:HIST1H2AJ:HIST1H2BM:HIST1H4J:HIST1H4K:HIST1H3I:HIST1H4L:HIST1H3J:MAD1L1:ACTR1A:HIST4H4:VPS4A	0.000468489	0.0258506
SA	BMI	Reactome	REACTOME_CELL_CYCLE_CHECKPOINTS	265	9	HIST2H4A:HIST2H4B:HIST1H2BA:HIST1H4A:HIST1H4B:HIST1H4C:HIST1H2BC:HIST1H2BD:HIST1H2BE:HIST1H4D:HIST1H2BF:HIST1H4E:HIST1H2BG:HIST1H4F:HIST1H2BH:HIST1H2BI:HIST1H4H:HIST1H2BJ:HIST1H2BK:HIST1H4I:HIST1H4J:HIST1H4K:HIST1H2BN:HIST1H4L:HIST1H2BO:HIST4H4	5.64e-08	1.26e-06
SA	BMI	Canonical_Pathways	REACTOME_CELL_CYCLE_CHECKPOINTS	265	9	HIST2H4A:HIST2H4B:HIST1H2BA:HIST1H4A:HIST1H4B:HIST1H4C:HIST1H2BC:HIST1H2BD:HIST1H2BE:HIST1H4D:HIST1H2BF:HIST1H4E:HIST1H2BG:HIST1H4F:HIST1H2BH:HIST1H2BI:HIST1H4H:HIST1H2BJ:HIST1H2BK:HIST1H4I:HIST1H4J:HIST1H4K:HIST1H2BN:HIST1H4L:HIST1H2BO:HIST4H4	5.64e-08	2.29e-06
SA	BMI	Curated_gene_sets	REACTOME_CELL_CYCLE_CHECKPOINTS	265	9	HIST2H4A:HIST2H4B:HIST1H2BA:HIST1H4A:HIST1H4B:HIST1H4C:HIST1H2BC:HIST1H2BD:HIST1H2BE:HIST1H4D:HIST1H2BF:HIST1H4E:HIST1H2BG:HIST1H4F:HIST1H2BH:HIST1H2BI:HIST1H4H:HIST1H2BJ:HIST1H2BK:HIST1H4I:HIST1H4J:HIST1H4K:HIST1H2BN:HIST1H4L:HIST1H2BO:HIST4H4	5.64e-08	4.64e-06
SA	BD	Reactome	REACTOME_CELL_CYCLE_CHECKPOINTS	265	11	HIST2H4A:HIST2H4B:HIST1H2BA:HIST1H4A:HIST1H4B:HIST1H4C:HIST1H2BC:HIST1H2BD:HIST1H2BE:HIST1H4D:HIST1H2BF:HIST1H4E:HIST1H2BG:HIST1H4F:HIST1H2BH:HIST1H2BI:HIST1H4H:HIST1H2BJ:HIST1H2BK:HIST1H4I:HIST1H2BL:HIST1H2BM:HIST1H4J:HIST1H4K:HIST1H2BN:HIST1H4L:HIST1H2BO:HIST4H4	3.97e-11	8.63e-10
SA	BD	Reactome	REACTOME_CELL_CYCLE_CHECKPOINTS	265	11	HIST2H4A:HIST2H4B:HIST1H2BA:HIST1H4A:HIST1H4B:HIST1H4C:HIST1H2BC:HIST1H2BD:HIST1H2BE:HIST1H4D:HIST1H2BF:HIST1H4E:HIST1H2BG:HIST1H4F:HIST1H2BH:HIST1H2BI:HIST1H4H:HIST1H2BJ:HIST1H2BK:HIST1H4I:HIST1H2BL:HIST1H2BM:HIST1H4J:HIST1H4K:HIST1H2BN:HIST1H4L:HIST1H2BO:HIST4H4	4.81e-11	1.05e-09
SA	BD	Canonical_Pathways	REACTOME_CELL_CYCLE_CHECKPOINTS	265	11	HIST2H4A:HIST2H4B:HIST1H2BA:HIST1H4A:HIST1H4B:HIST1H4C:HIST1H2BC:HIST1H2BD:HIST1H2BE:HIST1H4D:HIST1H2BF:HIST1H4E:HIST1H2BG:HIST1H4F:HIST1H2BH:HIST1H2BI:HIST1H4H:HIST1H2BJ:HIST1H2BK:HIST1H4I:HIST1H2BL:HIST1H2BM:HIST1H4J:HIST1H4K:HIST1H2BN:HIST1H4L:HIST1H2BO:HIST4H4	3.97e-11	1.59e-09
SA	BD	Canonical_Pathways	REACTOME_CELL_CYCLE_CHECKPOINTS	265	11	HIST2H4A:HIST2H4B:HIST1H2BA:HIST1H4A:HIST1H4B:HIST1H4C:HIST1H2BC:HIST1H2BD:HIST1H2BE:HIST1H4D:HIST1H2BF:HIST1H4E:HIST1H2BG:HIST1H4F:HIST1H2BH:HIST1H2BI:HIST1H4H:HIST1H2BJ:HIST1H2BK:HIST1H4I:HIST1H2BL:HIST1H2BM:HIST1H4J:HIST1H4K:HIST1H2BN:HIST1H4L:HIST1H2BO:HIST4H4	4.81e-11	1.93e-09
SA	BD	Curated_gene_sets	REACTOME_CELL_CYCLE_CHECKPOINTS	265	11	HIST2H4A:HIST2H4B:HIST1H2BA:HIST1H4A:HIST1H4B:HIST1H4C:HIST1H2BC:HIST1H2BD:HIST1H2BE:HIST1H4D:HIST1H2BF:HIST1H4E:HIST1H2BG:HIST1H4F:HIST1H2BH:HIST1H2BI:HIST1H4H:HIST1H2BJ:HIST1H2BK:HIST1H4I:HIST1H2BL:HIST1H2BM:HIST1H4J:HIST1H4K:HIST1H2BN:HIST1H4L:HIST1H2BO:HIST4H4	3.97e-11	3.35e-09
SA	BD	Curated_gene_sets	REACTOME_CELL_CYCLE_CHECKPOINTS	265	11	HIST2H4A:HIST2H4B:HIST1H2BA:HIST1H4A:HIST1H4B:HIST1H4C:HIST1H2BC:HIST1H2BD:HIST1H2BE:HIST1H4D:HIST1H2BF:HIST1H4E:HIST1H2BG:HIST1H4F:HIST1H2BH:HIST1H2BI:HIST1H4H:HIST1H2BJ:HIST1H2BK:HIST1H4I:HIST1H2BL:HIST1H2BM:HIST1H4J:HIST1H4K:HIST1H2BN:HIST1H4L:HIST1H2BO:HIST4H4	4.81e-11	4.01e-09
SA	SCZ	Reactome	REACTOME_CELL_CYCLE_CHECKPOINTS	265	12	HIST2H4A:HIST2H4B:HIST1H2BA:HIST1H4A:HIST1H4B:HIST1H4C:HIST1H2BC:HIST1H2BD:HIST1H2BE:HIST1H4D:HIST1H2BF:HIST1H4E:HIST1H2BG:HIST1H4F:HIST1H2BH:HIST1H2BI:HIST1H4H:HIST1H2BJ:HIST1H2BK:HIST1H4I:HIST1H2BL:HIST1H2BM:HIST1H4J:HIST1H4K:HIST1H2BN:HIST1H4L:HIST1H2BO:CKAP5:HIST4H4	1.15e-07	2.54e-06
SA	SCZ	Canonical_Pathways	REACTOME_CELL_CYCLE_CHECKPOINTS	265	12	HIST2H4A:HIST2H4B:HIST1H2BA:HIST1H4A:HIST1H4B:HIST1H4C:HIST1H2BC:HIST1H2BD:HIST1H2BE:HIST1H4D:HIST1H2BF:HIST1H4E:HIST1H2BG:HIST1H4F:HIST1H2BH:HIST1H2BI:HIST1H4H:HIST1H2BJ:HIST1H2BK:HIST1H4I:HIST1H2BL:HIST1H2BM:HIST1H4J:HIST1H4K:HIST1H2BN:HIST1H4L:HIST1H2BO:CKAP5:HIST4H4	1.15e-07	4.69e-06
SA	SCZ	Curated_gene_sets	REACTOME_CELL_CYCLE_CHECKPOINTS	265	12	HIST2H4A:HIST2H4B:HIST1H2BA:HIST1H4A:HIST1H4B:HIST1H4C:HIST1H2BC:HIST1H2BD:HIST1H2BE:HIST1H4D:HIST1H2BF:HIST1H4E:HIST1H2BG:HIST1H4F:HIST1H2BH:HIST1H2BI:HIST1H4H:HIST1H2BJ:HIST1H2BK:HIST1H4I:HIST1H2BL:HIST1H2BM:HIST1H4J:HIST1H4K:HIST1H2BN:HIST1H4L:HIST1H2BO:CKAP5:HIST4H4	1.15e-07	9.73e-06
SI	SCZ	Reactome	REACTOME_CELL_CYCLE_CHECKPOINTS	265	6	HIST2H4A:HIST2H4B:DYNC1I2:KIF2A:HIST1H4A:HIST1H4B:HIST1H4C:HIST1H4D:HIST1H4E:HIST1H4F:HIST1H4H:HIST1H4I:HIST1H2BL:HIST1H2BM:HIST1H4J:HIST1H4K:HIST1H4L:MAD1L1:HIST4H4	0.00107246	0.0305836
SA	BMI	Reactome	REACTOME_CELL_CYCLE_MITOTIC	510	12	HIST2H4A:HIST2H4B:HIST1H2BA:HIST1H3A:HIST1H4A:HIST1H4B:HIST1H3B:HIST1H2AB:HIST1H3C:HIST1H4C:HIST1H2BC:HIST1H2BD:HIST1H2BE:HIST1H4D:HIST1H3D:HIST1H2AD:HIST1H2BF:HIST1H4E:HIST1H2BG:HIST1H2AE:HIST1H3E:HIST1H4F:HIST1H3F:HIST1H2BH:HIST1H3G:HIST1H2BI:HIST1H4H:HIST1H2BJ:HIST1H2BK:HIST1H4I:HIST1H3H:HIST1H4J:HIST1H4K:HIST1H2BN:HIST1H3I:HIST1H4L:HIST1H3J:HIST1H2BO:HIST4H4	1.72e-08	3.9e-07
SA	BMI	Canonical_Pathways	REACTOME_CELL_CYCLE_MITOTIC	510	12	HIST2H4A:HIST2H4B:HIST1H2BA:HIST1H3A:HIST1H4A:HIST1H4B:HIST1H3B:HIST1H2AB:HIST1H3C:HIST1H4C:HIST1H2BC:HIST1H2BD:HIST1H2BE:HIST1H4D:HIST1H3D:HIST1H2AD:HIST1H2BF:HIST1H4E:HIST1H2BG:HIST1H2AE:HIST1H3E:HIST1H4F:HIST1H3F:HIST1H2BH:HIST1H3G:HIST1H2BI:HIST1H4H:HIST1H2BJ:HIST1H2BK:HIST1H4I:HIST1H3H:HIST1H4J:HIST1H4K:HIST1H2BN:HIST1H3I:HIST1H4L:HIST1H3J:HIST1H2BO:HIST4H4	1.72e-08	7.1e-07
SA	BMI	Curated_gene_sets	REACTOME_CELL_CYCLE_MITOTIC	510	12	HIST2H4A:HIST2H4B:HIST1H2BA:HIST1H3A:HIST1H4A:HIST1H4B:HIST1H3B:HIST1H2AB:HIST1H3C:HIST1H4C:HIST1H2BC:HIST1H2BD:HIST1H2BE:HIST1H4D:HIST1H3D:HIST1H2AD:HIST1H2BF:HIST1H4E:HIST1H2BG:HIST1H2AE:HIST1H3E:HIST1H4F:HIST1H3F:HIST1H2BH:HIST1H3G:HIST1H2BI:HIST1H4H:HIST1H2BJ:HIST1H2BK:HIST1H4I:HIST1H3H:HIST1H4J:HIST1H4K:HIST1H2BN:HIST1H3I:HIST1H4L:HIST1H3J:HIST1H2BO:HIST4H4	1.72e-08	1.47e-06
SA	BD	Reactome	REACTOME_CELL_CYCLE_MITOTIC	510	16	HIST2H4A:HIST2H4B:HIST1H2BA:HIST1H3A:HIST1H4A:HIST1H4B:HIST1H3B:HIST1H2AB:HIST1H3C:HIST1H4C:HIST1H2BC:HIST1H2BD:HIST1H2BE:HIST1H4D:HIST1H3D:HIST1H2AD:HIST1H2BF:HIST1H4E:HIST1H2BG:HIST1H2AE:HIST1H3E:HIST1H4F:HIST1H3F:HIST1H2BH:HIST1H3G:HIST1H2BI:HIST1H4H:HIST1H2BJ:HIST1H2BK:HIST1H4I:HIST1H2BL:HIST1H3H:HIST1H2AJ:HIST1H2BM:HIST1H4J:HIST1H4K:HIST1H2BN:HIST1H3I:HIST1H4L:HIST1H3J:HIST1H2BO:HIST4H4:VRK1	7.89e-14	1.86e-12
SA	BD	Canonical_Pathways	REACTOME_CELL_CYCLE_MITOTIC	510	16	HIST2H4A:HIST2H4B:HIST1H2BA:HIST1H3A:HIST1H4A:HIST1H4B:HIST1H3B:HIST1H2AB:HIST1H3C:HIST1H4C:HIST1H2BC:HIST1H2BD:HIST1H2BE:HIST1H4D:HIST1H3D:HIST1H2AD:HIST1H2BF:HIST1H4E:HIST1H2BG:HIST1H2AE:HIST1H3E:HIST1H4F:HIST1H3F:HIST1H2BH:HIST1H3G:HIST1H2BI:HIST1H4H:HIST1H2BJ:HIST1H2BK:HIST1H4I:HIST1H2BL:HIST1H3H:HIST1H2AJ:HIST1H2BM:HIST1H4J:HIST1H4K:HIST1H2BN:HIST1H3I:HIST1H4L:HIST1H3J:HIST1H2BO:HIST4H4:VRK1	7.89e-14	3.43e-12
SA	BD	Curated_gene_sets	REACTOME_CELL_CYCLE_MITOTIC	510	16	HIST2H4A:HIST2H4B:HIST1H2BA:HIST1H3A:HIST1H4A:HIST1H4B:HIST1H3B:HIST1H2AB:HIST1H3C:HIST1H4C:HIST1H2BC:HIST1H2BD:HIST1H2BE:HIST1H4D:HIST1H3D:HIST1H2AD:HIST1H2BF:HIST1H4E:HIST1H2BG:HIST1H2AE:HIST1H3E:HIST1H4F:HIST1H3F:HIST1H2BH:HIST1H3G:HIST1H2BI:HIST1H4H:HIST1H2BJ:HIST1H2BK:HIST1H4I:HIST1H2BL:HIST1H3H:HIST1H2AJ:HIST1H2BM:HIST1H4J:HIST1H4K:HIST1H2BN:HIST1H3I:HIST1H4L:HIST1H3J:HIST1H2BO:HIST4H4:VRK1	7.89e-14	7.22e-12
SA	BD	Reactome	REACTOME_CELL_CYCLE_MITOTIC	510	15	HIST2H4A:HIST2H4B:HIST1H2BA:HIST1H3A:HIST1H4A:HIST1H4B:HIST1H3B:HIST1H2AB:HIST1H3C:HIST1H4C:HIST1H2BC:HIST1H2BD:HIST1H2BE:HIST1H4D:HIST1H3D:HIST1H2AD:HIST1H2BF:HIST1H4E:HIST1H2BG:HIST1H2AE:HIST1H3E:HIST1H4F:HIST1H3F:HIST1H2BH:HIST1H3G:HIST1H2BI:HIST1H4H:HIST1H2BJ:HIST1H2BK:HIST1H4I:HIST1H2BL:HIST1H3H:HIST1H2AJ:HIST1H2BM:HIST1H4J:HIST1H4K:HIST1H2BN:HIST1H3I:HIST1H4L:HIST1H3J:HIST1H2BO:HIST4H4	1.03e-12	2.36e-11
SA	BD	Canonical_Pathways	REACTOME_CELL_CYCLE_MITOTIC	510	15	HIST2H4A:HIST2H4B:HIST1H2BA:HIST1H3A:HIST1H4A:HIST1H4B:HIST1H3B:HIST1H2AB:HIST1H3C:HIST1H4C:HIST1H2BC:HIST1H2BD:HIST1H2BE:HIST1H4D:HIST1H3D:HIST1H2AD:HIST1H2BF:HIST1H4E:HIST1H2BG:HIST1H2AE:HIST1H3E:HIST1H4F:HIST1H3F:HIST1H2BH:HIST1H3G:HIST1H2BI:HIST1H4H:HIST1H2BJ:HIST1H2BK:HIST1H4I:HIST1H2BL:HIST1H3H:HIST1H2AJ:HIST1H2BM:HIST1H4J:HIST1H4K:HIST1H2BN:HIST1H3I:HIST1H4L:HIST1H3J:HIST1H2BO:HIST4H4	1.03e-12	4.35e-11
SA	BD	Curated_gene_sets	REACTOME_CELL_CYCLE_MITOTIC	510	15	HIST2H4A:HIST2H4B:HIST1H2BA:HIST1H3A:HIST1H4A:HIST1H4B:HIST1H3B:HIST1H2AB:HIST1H3C:HIST1H4C:HIST1H2BC:HIST1H2BD:HIST1H2BE:HIST1H4D:HIST1H3D:HIST1H2AD:HIST1H2BF:HIST1H4E:HIST1H2BG:HIST1H2AE:HIST1H3E:HIST1H4F:HIST1H3F:HIST1H2BH:HIST1H3G:HIST1H2BI:HIST1H4H:HIST1H2BJ:HIST1H2BK:HIST1H4I:HIST1H2BL:HIST1H3H:HIST1H2AJ:HIST1H2BM:HIST1H4J:HIST1H4K:HIST1H2BN:HIST1H3I:HIST1H4L:HIST1H3J:HIST1H2BO:HIST4H4	1.03e-12	9.14e-11
SA	SCZ	Reactome	REACTOME_CELL_CYCLE_MITOTIC	510	17	HIST2H4A:HIST2H4B:TUBA4B:HIST1H2BA:HIST1H3A:HIST1H4A:HIST1H4B:HIST1H3B:HIST1H2AB:HIST1H3C:HIST1H4C:HIST1H2BC:HIST1H2BD:HIST1H2BE:HIST1H4D:HIST1H3D:HIST1H2AD:HIST1H2BF:HIST1H4E:HIST1H2BG:HIST1H2AE:HIST1H3E:HIST1H4F:HIST1H3F:HIST1H2BH:HIST1H3G:HIST1H2BI:HIST1H4H:HIST1H2BJ:HIST1H2BK:HIST1H4I:HIST1H2BL:HIST1H3H:HIST1H2AJ:HIST1H2BM:HIST1H4J:HIST1H4K:HIST1H2BN:HIST1H3I:HIST1H4L:HIST1H3J:HIST1H2BO:CKAP5:HIST4H4	2.28e-08	5.24e-07
SA	SCZ	Canonical_Pathways	REACTOME_CELL_CYCLE_MITOTIC	510	17	HIST2H4A:HIST2H4B:TUBA4B:HIST1H2BA:HIST1H3A:HIST1H4A:HIST1H4B:HIST1H3B:HIST1H2AB:HIST1H3C:HIST1H4C:HIST1H2BC:HIST1H2BD:HIST1H2BE:HIST1H4D:HIST1H3D:HIST1H2AD:HIST1H2BF:HIST1H4E:HIST1H2BG:HIST1H2AE:HIST1H3E:HIST1H4F:HIST1H3F:HIST1H2BH:HIST1H3G:HIST1H2BI:HIST1H4H:HIST1H2BJ:HIST1H2BK:HIST1H4I:HIST1H2BL:HIST1H3H:HIST1H2AJ:HIST1H2BM:HIST1H4J:HIST1H4K:HIST1H2BN:HIST1H3I:HIST1H4L:HIST1H3J:HIST1H2BO:CKAP5:HIST4H4	2.28e-08	9.66e-07
SA	SCZ	Curated_gene_sets	REACTOME_CELL_CYCLE_MITOTIC	510	17	HIST2H4A:HIST2H4B:TUBA4B:HIST1H2BA:HIST1H3A:HIST1H4A:HIST1H4B:HIST1H3B:HIST1H2AB:HIST1H3C:HIST1H4C:HIST1H2BC:HIST1H2BD:HIST1H2BE:HIST1H4D:HIST1H3D:HIST1H2AD:HIST1H2BF:HIST1H4E:HIST1H2BG:HIST1H2AE:HIST1H3E:HIST1H4F:HIST1H3F:HIST1H2BH:HIST1H3G:HIST1H2BI:HIST1H4H:HIST1H2BJ:HIST1H2BK:HIST1H4I:HIST1H2BL:HIST1H3H:HIST1H2AJ:HIST1H2BM:HIST1H4J:HIST1H4K:HIST1H2BN:HIST1H3I:HIST1H4L:HIST1H3J:HIST1H2BO:CKAP5:HIST4H4	2.28e-08	2e-06
SI	BD	Reactome	REACTOME_CELL_CYCLE_MITOTIC	510	7	HIST2H4A:HIST2H4B:HIST1H3A:HIST1H4A:HIST1H4B:HIST1H3B:HIST1H3C:HIST1H4C:HIST1H4D:HIST1H3D:HIST1H4E:HIST1H3E:HIST1H4F:HIST1H3F:HIST1H3G:HIST1H4H:HIST1H4I:HIST1H2BL:HIST1H3H:HIST1H2AJ:HIST1H2BM:HIST1H4J:HIST1H4K:HIST1H3I:HIST1H4L:HIST1H3J:MAD1L1:HIST4H4:VPS4A	9.32e-05	0.00256808
SI	BD	Canonical_Pathways	REACTOME_CELL_CYCLE_MITOTIC	510	7	HIST2H4A:HIST2H4B:HIST1H3A:HIST1H4A:HIST1H4B:HIST1H3B:HIST1H3C:HIST1H4C:HIST1H4D:HIST1H3D:HIST1H4E:HIST1H3E:HIST1H4F:HIST1H3F:HIST1H3G:HIST1H4H:HIST1H4I:HIST1H2BL:HIST1H3H:HIST1H2AJ:HIST1H2BM:HIST1H4J:HIST1H4K:HIST1H3I:HIST1H4L:HIST1H3J:MAD1L1:HIST4H4:VPS4A	9.32e-05	0.00471904
SI	BD	Curated_gene_sets	REACTOME_CELL_CYCLE_MITOTIC	510	7	HIST2H4A:HIST2H4B:HIST1H3A:HIST1H4A:HIST1H4B:HIST1H3B:HIST1H3C:HIST1H4C:HIST1H4D:HIST1H3D:HIST1H4E:HIST1H3E:HIST1H4F:HIST1H3F:HIST1H3G:HIST1H4H:HIST1H4I:HIST1H2BL:HIST1H3H:HIST1H2AJ:HIST1H2BM:HIST1H4J:HIST1H4K:HIST1H3I:HIST1H4L:HIST1H3J:MAD1L1:HIST4H4:VPS4A	9.32e-05	0.00960426
SI	RISK	Reactome	REACTOME_CELL_CYCLE_MITOTIC	510	6	HIST2H4A:HIST2H4B:HIST1H3A:HIST1H4A:HIST1H4B:HIST1H3B:HIST1H3C:HIST1H4C:HIST1H4D:HIST1H3D:HIST1H4E:HIST1H3E:HIST1H4F:HIST1H3F:HIST1H3G:HIST1H4H:HIST1H4I:HIST1H2BL:HIST1H3H:HIST1H2AJ:HIST1H2BM:HIST1H4J:HIST1H4K:HIST1H3I:HIST1H4L:HIST1H3J:HIST4H4:KPNB1	0.000622753	0.0153736
SI	RISK	Canonical_Pathways	REACTOME_CELL_CYCLE_MITOTIC	510	6	HIST2H4A:HIST2H4B:HIST1H3A:HIST1H4A:HIST1H4B:HIST1H3B:HIST1H3C:HIST1H4C:HIST1H4D:HIST1H3D:HIST1H4E:HIST1H3E:HIST1H4F:HIST1H3F:HIST1H3G:HIST1H4H:HIST1H4I:HIST1H2BL:HIST1H3H:HIST1H2AJ:HIST1H2BM:HIST1H4J:HIST1H4K:HIST1H3I:HIST1H4L:HIST1H3J:HIST4H4:KPNB1	0.000622753	0.0282986
SI	SCZ	Reactome	REACTOME_CELL_CYCLE_MITOTIC	510	10	HIST2H4A:HIST2H4B:DYNC1I2:KIF2A:HIST1H3A:HIST1H4A:HIST1H4B:HIST1H3B:HIST1H3C:HIST1H4C:HIST1H4D:HIST1H3D:HIST1H4E:HIST1H3E:HIST1H4F:HIST1H3F:HIST1H3G:HIST1H4H:HIST1H4I:HIST1H2BL:HIST1H3H:HIST1H2AJ:HIST1H2BM:HIST1H4J:HIST1H4K:HIST1H3I:HIST1H4L:HIST1H3J:MAD1L1:ACTR1A:HIST4H4:VPS4A	7.76e-05	0.0029247
SI	SCZ	Canonical_Pathways	REACTOME_CELL_CYCLE_MITOTIC	510	10	HIST2H4A:HIST2H4B:DYNC1I2:KIF2A:HIST1H3A:HIST1H4A:HIST1H4B:HIST1H3B:HIST1H3C:HIST1H4C:HIST1H4D:HIST1H3D:HIST1H4E:HIST1H3E:HIST1H4F:HIST1H3F:HIST1H3G:HIST1H4H:HIST1H4I:HIST1H2BL:HIST1H3H:HIST1H2AJ:HIST1H2BM:HIST1H4J:HIST1H4K:HIST1H3I:HIST1H4L:HIST1H3J:MAD1L1:ACTR1A:HIST4H4:VPS4A	7.76e-05	0.00522636
SI	SCZ	Curated_gene_sets	REACTOME_CELL_CYCLE_MITOTIC	510	10	HIST2H4A:HIST2H4B:DYNC1I2:KIF2A:HIST1H3A:HIST1H4A:HIST1H4B:HIST1H3B:HIST1H3C:HIST1H4C:HIST1H4D:HIST1H3D:HIST1H4E:HIST1H3E:HIST1H4F:HIST1H3F:HIST1H3G:HIST1H4H:HIST1H4I:HIST1H2BL:HIST1H3H:HIST1H2AJ:HIST1H2BM:HIST1H4J:HIST1H4K:HIST1H3I:HIST1H4L:HIST1H3J:MAD1L1:ACTR1A:HIST4H4:VPS4A	7.76e-05	0.0107518
SA	BMI	Reactome	REACTOME_CELLULAR_RESPONSES_TO_STIMULI	731	16	HIST2H4A:HIST2H4B:GPX1:HIST1H2BA:HIST1H3A:HIST1H4A:HIST1H4B:HIST1H3B:HIST1H2AB:HIST1H3C:HIST1H4C:HIST1H2BC:HIST1H1E:HIST1H2BD:HIST1H2BE:HIST1H4D:HIST1H3D:HIST1H2AD:HIST1H2BF:HIST1H4E:HIST1H2BG:HIST1H2AE:HIST1H3E:HIST1H1D:HIST1H4F:HIST1H3F:HIST1H2BH:HIST1H3G:HIST1H2BI:HIST1H4H:HIST1H2BJ:HIST1H2BK:HIST1H4I:HIST1H3H:HIST1H4J:HIST1H4K:HIST1H2BN:HIST1H1B:HIST1H3I:HIST1H4L:HIST1H3J:HIST1H2BO:HIST4H4	1.43e-10	3.44e-09
SA	BMI	Canonical_Pathways	REACTOME_CELLULAR_RESPONSES_TO_STIMULI	731	16	HIST2H4A:HIST2H4B:GPX1:HIST1H2BA:HIST1H3A:HIST1H4A:HIST1H4B:HIST1H3B:HIST1H2AB:HIST1H3C:HIST1H4C:HIST1H2BC:HIST1H1E:HIST1H2BD:HIST1H2BE:HIST1H4D:HIST1H3D:HIST1H2AD:HIST1H2BF:HIST1H4E:HIST1H2BG:HIST1H2AE:HIST1H3E:HIST1H1D:HIST1H4F:HIST1H3F:HIST1H2BH:HIST1H3G:HIST1H2BI:HIST1H4H:HIST1H2BJ:HIST1H2BK:HIST1H4I:HIST1H3H:HIST1H4J:HIST1H4K:HIST1H2BN:HIST1H1B:HIST1H3I:HIST1H4L:HIST1H3J:HIST1H2BO:HIST4H4	1.43e-10	6.33e-09
SA	BMI	Curated_gene_sets	REACTOME_CELLULAR_RESPONSES_TO_STIMULI	731	16	HIST2H4A:HIST2H4B:GPX1:HIST1H2BA:HIST1H3A:HIST1H4A:HIST1H4B:HIST1H3B:HIST1H2AB:HIST1H3C:HIST1H4C:HIST1H2BC:HIST1H1E:HIST1H2BD:HIST1H2BE:HIST1H4D:HIST1H3D:HIST1H2AD:HIST1H2BF:HIST1H4E:HIST1H2BG:HIST1H2AE:HIST1H3E:HIST1H1D:HIST1H4F:HIST1H3F:HIST1H2BH:HIST1H3G:HIST1H2BI:HIST1H4H:HIST1H2BJ:HIST1H2BK:HIST1H4I:HIST1H3H:HIST1H4J:HIST1H4K:HIST1H2BN:HIST1H1B:HIST1H3I:HIST1H4L:HIST1H3J:HIST1H2BO:HIST4H4	1.43e-10	1.33e-08
SA	BD	Reactome	REACTOME_CELLULAR_RESPONSES_TO_STIMULI	731	18	HIST2H4A:HIST2H4B:HIST1H2BA:HIST1H3A:HIST1H4A:HIST1H4B:HIST1H3B:HIST1H2AB:HIST1H3C:HIST1H4C:HIST1H2BC:HIST1H1E:HIST1H2BD:HIST1H2BE:HIST1H4D:HIST1H3D:HIST1H2AD:HIST1H2BF:HIST1H4E:HIST1H2BG:HIST1H2AE:HIST1H3E:HIST1H1D:HIST1H4F:HIST1H3F:HIST1H2BH:HIST1H3G:HIST1H2BI:HIST1H4H:HIST1H2BJ:HIST1H2BK:HIST1H4I:HIST1H2BL:HIST1H3H:HIST1H2AJ:HIST1H2BM:HIST1H4J:HIST1H4K:HIST1H2BN:HIST1H1B:HIST1H3I:HIST1H4L:HIST1H3J:HIST1H2BO:HIST4H4	7.51e-14	1.75e-12
SA	BD	Reactome	REACTOME_CELLULAR_RESPONSES_TO_STIMULI	731	18	HIST2H4A:HIST2H4B:HIST1H2BA:HIST1H3A:HIST1H4A:HIST1H4B:HIST1H3B:HIST1H2AB:HIST1H3C:HIST1H4C:HIST1H2BC:HIST1H1E:HIST1H2BD:HIST1H2BE:HIST1H4D:HIST1H3D:HIST1H2AD:HIST1H2BF:HIST1H4E:HIST1H2BG:HIST1H2AE:HIST1H3E:HIST1H1D:HIST1H4F:HIST1H3F:HIST1H2BH:HIST1H3G:HIST1H2BI:HIST1H4H:HIST1H2BJ:HIST1H2BK:HIST1H4I:HIST1H2BL:HIST1H3H:HIST1H2AJ:HIST1H2BM:HIST1H4J:HIST1H4K:HIST1H2BN:HIST1H1B:HIST1H3I:HIST1H4L:HIST1H3J:HIST1H2BO:HIST4H4	1.04e-13	2.4e-12
SA	BD	Canonical_Pathways	REACTOME_CELLULAR_RESPONSES_TO_STIMULI	731	18	HIST2H4A:HIST2H4B:HIST1H2BA:HIST1H3A:HIST1H4A:HIST1H4B:HIST1H3B:HIST1H2AB:HIST1H3C:HIST1H4C:HIST1H2BC:HIST1H1E:HIST1H2BD:HIST1H2BE:HIST1H4D:HIST1H3D:HIST1H2AD:HIST1H2BF:HIST1H4E:HIST1H2BG:HIST1H2AE:HIST1H3E:HIST1H1D:HIST1H4F:HIST1H3F:HIST1H2BH:HIST1H3G:HIST1H2BI:HIST1H4H:HIST1H2BJ:HIST1H2BK:HIST1H4I:HIST1H2BL:HIST1H3H:HIST1H2AJ:HIST1H2BM:HIST1H4J:HIST1H4K:HIST1H2BN:HIST1H1B:HIST1H3I:HIST1H4L:HIST1H3J:HIST1H2BO:HIST4H4	7.51e-14	3.22e-12
SA	BD	Canonical_Pathways	REACTOME_CELLULAR_RESPONSES_TO_STIMULI	731	18	HIST2H4A:HIST2H4B:HIST1H2BA:HIST1H3A:HIST1H4A:HIST1H4B:HIST1H3B:HIST1H2AB:HIST1H3C:HIST1H4C:HIST1H2BC:HIST1H1E:HIST1H2BD:HIST1H2BE:HIST1H4D:HIST1H3D:HIST1H2AD:HIST1H2BF:HIST1H4E:HIST1H2BG:HIST1H2AE:HIST1H3E:HIST1H1D:HIST1H4F:HIST1H3F:HIST1H2BH:HIST1H3G:HIST1H2BI:HIST1H4H:HIST1H2BJ:HIST1H2BK:HIST1H4I:HIST1H2BL:HIST1H3H:HIST1H2AJ:HIST1H2BM:HIST1H4J:HIST1H4K:HIST1H2BN:HIST1H1B:HIST1H3I:HIST1H4L:HIST1H3J:HIST1H2BO:HIST4H4	1.04e-13	4.41e-12
SA	BD	Curated_gene_sets	REACTOME_CELLULAR_RESPONSES_TO_STIMULI	731	18	HIST2H4A:HIST2H4B:HIST1H2BA:HIST1H3A:HIST1H4A:HIST1H4B:HIST1H3B:HIST1H2AB:HIST1H3C:HIST1H4C:HIST1H2BC:HIST1H1E:HIST1H2BD:HIST1H2BE:HIST1H4D:HIST1H3D:HIST1H2AD:HIST1H2BF:HIST1H4E:HIST1H2BG:HIST1H2AE:HIST1H3E:HIST1H1D:HIST1H4F:HIST1H3F:HIST1H2BH:HIST1H3G:HIST1H2BI:HIST1H4H:HIST1H2BJ:HIST1H2BK:HIST1H4I:HIST1H2BL:HIST1H3H:HIST1H2AJ:HIST1H2BM:HIST1H4J:HIST1H4K:HIST1H2BN:HIST1H1B:HIST1H3I:HIST1H4L:HIST1H3J:HIST1H2BO:HIST4H4	7.51e-14	6.77e-12
SA	BD	Curated_gene_sets	REACTOME_CELLULAR_RESPONSES_TO_STIMULI	731	18	HIST2H4A:HIST2H4B:HIST1H2BA:HIST1H3A:HIST1H4A:HIST1H4B:HIST1H3B:HIST1H2AB:HIST1H3C:HIST1H4C:HIST1H2BC:HIST1H1E:HIST1H2BD:HIST1H2BE:HIST1H4D:HIST1H3D:HIST1H2AD:HIST1H2BF:HIST1H4E:HIST1H2BG:HIST1H2AE:HIST1H3E:HIST1H1D:HIST1H4F:HIST1H3F:HIST1H2BH:HIST1H3G:HIST1H2BI:HIST1H4H:HIST1H2BJ:HIST1H2BK:HIST1H4I:HIST1H2BL:HIST1H3H:HIST1H2AJ:HIST1H2BM:HIST1H4J:HIST1H4K:HIST1H2BN:HIST1H1B:HIST1H3I:HIST1H4L:HIST1H3J:HIST1H2BO:HIST4H4	1.04e-13	9.28e-12
SA	SCZ	Reactome	REACTOME_CELLULAR_RESPONSES_TO_STIMULI	731	22	ATP6V0B:HIST2H4A:HIST2H4B:PREB:TUBA4B:HIST1H2BA:HIST1H3A:HIST1H4A:HIST1H4B:HIST1H3B:HIST1H2AB:HIST1H3C:HIST1H4C:HIST1H2BC:HIST1H1E:HIST1H2BD:HIST1H2BE:HIST1H4D:HIST1H3D:HIST1H2AD:HIST1H2BF:HIST1H4E:HIST1H2BG:HIST1H2AE:HIST1H3E:HIST1H1D:HIST1H4F:HIST1H3F:HIST1H2BH:HIST1H3G:HIST1H2BI:HIST1H4H:HIST1H2BJ:HIST1H2BK:HIST1H4I:HIST1H2BL:HIST1H3H:HIST1H2AJ:HIST1H2BM:HIST1H4J:HIST1H4K:HIST1H2BN:HIST1H1B:HIST1H3I:HIST1H4L:HIST1H3J:HIST1H2BO:HIST4H4:XBP1	1.1e-09	2.64e-08
SA	SCZ	Canonical_Pathways	REACTOME_CELLULAR_RESPONSES_TO_STIMULI	731	22	ATP6V0B:HIST2H4A:HIST2H4B:PREB:TUBA4B:HIST1H2BA:HIST1H3A:HIST1H4A:HIST1H4B:HIST1H3B:HIST1H2AB:HIST1H3C:HIST1H4C:HIST1H2BC:HIST1H1E:HIST1H2BD:HIST1H2BE:HIST1H4D:HIST1H3D:HIST1H2AD:HIST1H2BF:HIST1H4E:HIST1H2BG:HIST1H2AE:HIST1H3E:HIST1H1D:HIST1H4F:HIST1H3F:HIST1H2BH:HIST1H3G:HIST1H2BI:HIST1H4H:HIST1H2BJ:HIST1H2BK:HIST1H4I:HIST1H2BL:HIST1H3H:HIST1H2AJ:HIST1H2BM:HIST1H4J:HIST1H4K:HIST1H2BN:HIST1H1B:HIST1H3I:HIST1H4L:HIST1H3J:HIST1H2BO:HIST4H4:XBP1	1.1e-09	4.85e-08
SA	SCZ	Curated_gene_sets	REACTOME_CELLULAR_RESPONSES_TO_STIMULI	731	22	ATP6V0B:HIST2H4A:HIST2H4B:PREB:TUBA4B:HIST1H2BA:HIST1H3A:HIST1H4A:HIST1H4B:HIST1H3B:HIST1H2AB:HIST1H3C:HIST1H4C:HIST1H2BC:HIST1H1E:HIST1H2BD:HIST1H2BE:HIST1H4D:HIST1H3D:HIST1H2AD:HIST1H2BF:HIST1H4E:HIST1H2BG:HIST1H2AE:HIST1H3E:HIST1H1D:HIST1H4F:HIST1H3F:HIST1H2BH:HIST1H3G:HIST1H2BI:HIST1H4H:HIST1H2BJ:HIST1H2BK:HIST1H4I:HIST1H2BL:HIST1H3H:HIST1H2AJ:HIST1H2BM:HIST1H4J:HIST1H4K:HIST1H2BN:HIST1H1B:HIST1H3I:HIST1H4L:HIST1H3J:HIST1H2BO:HIST4H4:XBP1	1.1e-09	1.02e-07
SI	BD	Reactome	REACTOME_CELLULAR_RESPONSES_TO_STIMULI	731	9	HIST2H4A:HIST2H4B:HIST1H3A:HIST1H4A:HIST1H4B:HIST1H3B:HIST1H3C:HIST1H4C:HIST1H4D:HIST1H3D:HIST1H4E:HIST1H3E:HIST1H4F:HIST1H3F:HIST1H3G:HIST1H4H:HIST1H4I:HIST1H2BL:HIST1H3H:HIST1H2AJ:HIST1H2BM:HIST1H4J:HIST1H4K:HIST1H1B:HIST1H3I:HIST1H4L:HIST1H3J:MAFK:HIST4H4:TERF2:NQO1	1.98e-05	0.000617668
SI	BD	Canonical_Pathways	REACTOME_CELLULAR_RESPONSES_TO_STIMULI	731	9	HIST2H4A:HIST2H4B:HIST1H3A:HIST1H4A:HIST1H4B:HIST1H3B:HIST1H3C:HIST1H4C:HIST1H4D:HIST1H3D:HIST1H4E:HIST1H3E:HIST1H4F:HIST1H3F:HIST1H3G:HIST1H4H:HIST1H4I:HIST1H2BL:HIST1H3H:HIST1H2AJ:HIST1H2BM:HIST1H4J:HIST1H4K:HIST1H1B:HIST1H3I:HIST1H4L:HIST1H3J:MAFK:HIST4H4:TERF2:NQO1	1.98e-05	0.00113256
SI	BD	Curated_gene_sets	REACTOME_CELLULAR_RESPONSES_TO_STIMULI	731	9	HIST2H4A:HIST2H4B:HIST1H3A:HIST1H4A:HIST1H4B:HIST1H3B:HIST1H3C:HIST1H4C:HIST1H4D:HIST1H3D:HIST1H4E:HIST1H3E:HIST1H4F:HIST1H3F:HIST1H3G:HIST1H4H:HIST1H4I:HIST1H2BL:HIST1H3H:HIST1H2AJ:HIST1H2BM:HIST1H4J:HIST1H4K:HIST1H1B:HIST1H3I:HIST1H4L:HIST1H3J:MAFK:HIST4H4:TERF2:NQO1	1.98e-05	0.00238057
SI	RISK	Reactome	REACTOME_CELLULAR_RESPONSES_TO_STIMULI	731	7	HIST2H4A:HIST2H4B:HIST1H3A:HIST1H4A:HIST1H4B:HIST1H3B:HIST1H3C:HIST1H4C:HIST1H4D:HIST1H3D:HIST1H4E:HIST1H3E:HIST1H4F:HIST1H3F:HIST1H3G:HIST1H4H:HIST1H4I:HIST1H2BL:HIST1H3H:HIST1H2AJ:HIST1H2BM:HIST1H4J:HIST1H4K:HIST1H1B:HIST1H3I:HIST1H4L:HIST1H3J:EXOSC1:HIST4H4	0.000728374	0.0174599
SI	RISK	Canonical_Pathways	REACTOME_CELLULAR_RESPONSES_TO_STIMULI	731	7	HIST2H4A:HIST2H4B:HIST1H3A:HIST1H4A:HIST1H4B:HIST1H3B:HIST1H3C:HIST1H4C:HIST1H4D:HIST1H3D:HIST1H4E:HIST1H3E:HIST1H4F:HIST1H3F:HIST1H3G:HIST1H4H:HIST1H4I:HIST1H2BL:HIST1H3H:HIST1H2AJ:HIST1H2BM:HIST1H4J:HIST1H4K:HIST1H1B:HIST1H3I:HIST1H4L:HIST1H3J:EXOSC1:HIST4H4	0.000728374	0.0321525
SI	SCZ	Reactome	REACTOME_CELLULAR_RESPONSES_TO_STIMULI	731	10	HIST2H4A:HIST2H4B:DYNC1I2:HSPA9:HIST1H3A:HIST1H4A:HIST1H4B:HIST1H3B:HIST1H3C:HIST1H4C:HIST1H4D:HIST1H3D:HIST1H4E:HIST1H3E:HIST1H4F:HIST1H3F:HIST1H3G:HIST1H4H:HIST1H4I:HIST1H2BL:HIST1H3H:HIST1H2AJ:HIST1H2BM:HIST1H4J:HIST1H4K:HIST1H1B:HIST1H3I:HIST1H4L:HIST1H3J:MAFK:ACTR1A:HIST4H4	0.00132065	0.0353232
SA	BMI	Reactome	REACTOME_CELLULAR_SENESCENCE	162	15	HIST2H4A:HIST2H4B:HIST1H2BA:HIST1H3A:HIST1H4A:HIST1H4B:HIST1H3B:HIST1H2AB:HIST1H3C:HIST1H4C:HIST1H2BC:HIST1H1E:HIST1H2BD:HIST1H2BE:HIST1H4D:HIST1H3D:HIST1H2AD:HIST1H2BF:HIST1H4E:HIST1H2BG:HIST1H2AE:HIST1H3E:HIST1H1D:HIST1H4F:HIST1H3F:HIST1H2BH:HIST1H3G:HIST1H2BI:HIST1H4H:HIST1H2BJ:HIST1H2BK:HIST1H4I:HIST1H3H:HIST1H4J:HIST1H4K:HIST1H2BN:HIST1H1B:HIST1H3I:HIST1H4L:HIST1H3J:HIST1H2BO:HIST4H4	4.23e-19	3.5e-17
SA	BMI	Canonical_Pathways	REACTOME_CELLULAR_SENESCENCE	162	15	HIST2H4A:HIST2H4B:HIST1H2BA:HIST1H3A:HIST1H4A:HIST1H4B:HIST1H3B:HIST1H2AB:HIST1H3C:HIST1H4C:HIST1H2BC:HIST1H1E:HIST1H2BD:HIST1H2BE:HIST1H4D:HIST1H3D:HIST1H2AD:HIST1H2BF:HIST1H4E:HIST1H2BG:HIST1H2AE:HIST1H3E:HIST1H1D:HIST1H4F:HIST1H3F:HIST1H2BH:HIST1H3G:HIST1H2BI:HIST1H4H:HIST1H2BJ:HIST1H2BK:HIST1H4I:HIST1H3H:HIST1H4J:HIST1H4K:HIST1H2BN:HIST1H1B:HIST1H3I:HIST1H4L:HIST1H3J:HIST1H2BO:HIST4H4	4.23e-19	6.22e-17
SA	BMI	Curated_gene_sets	REACTOME_CELLULAR_SENESCENCE	162	15	HIST2H4A:HIST2H4B:HIST1H2BA:HIST1H3A:HIST1H4A:HIST1H4B:HIST1H3B:HIST1H2AB:HIST1H3C:HIST1H4C:HIST1H2BC:HIST1H1E:HIST1H2BD:HIST1H2BE:HIST1H4D:HIST1H3D:HIST1H2AD:HIST1H2BF:HIST1H4E:HIST1H2BG:HIST1H2AE:HIST1H3E:HIST1H1D:HIST1H4F:HIST1H3F:HIST1H2BH:HIST1H3G:HIST1H2BI:HIST1H4H:HIST1H2BJ:HIST1H2BK:HIST1H4I:HIST1H3H:HIST1H4J:HIST1H4K:HIST1H2BN:HIST1H1B:HIST1H3I:HIST1H4L:HIST1H3J:HIST1H2BO:HIST4H4	4.23e-19	1.31e-16
SA	BD	Reactome	REACTOME_CELLULAR_SENESCENCE	162	18	HIST2H4A:HIST2H4B:HIST1H2BA:HIST1H3A:HIST1H4A:HIST1H4B:HIST1H3B:HIST1H2AB:HIST1H3C:HIST1H4C:HIST1H2BC:HIST1H1E:HIST1H2BD:HIST1H2BE:HIST1H4D:HIST1H3D:HIST1H2AD:HIST1H2BF:HIST1H4E:HIST1H2BG:HIST1H2AE:HIST1H3E:HIST1H1D:HIST1H4F:HIST1H3F:HIST1H2BH:HIST1H3G:HIST1H2BI:HIST1H4H:HIST1H2BJ:HIST1H2BK:HIST1H4I:HIST1H2BL:HIST1H3H:HIST1H2AJ:HIST1H2BM:HIST1H4J:HIST1H4K:HIST1H2BN:HIST1H1B:HIST1H3I:HIST1H4L:HIST1H3J:HIST1H2BO:HIST4H4	1.47e-25	8.98e-24
SA	BD	Reactome	REACTOME_CELLULAR_SENESCENCE	162	18	HIST2H4A:HIST2H4B:HIST1H2BA:HIST1H3A:HIST1H4A:HIST1H4B:HIST1H3B:HIST1H2AB:HIST1H3C:HIST1H4C:HIST1H2BC:HIST1H1E:HIST1H2BD:HIST1H2BE:HIST1H4D:HIST1H3D:HIST1H2AD:HIST1H2BF:HIST1H4E:HIST1H2BG:HIST1H2AE:HIST1H3E:HIST1H1D:HIST1H4F:HIST1H3F:HIST1H2BH:HIST1H3G:HIST1H2BI:HIST1H4H:HIST1H2BJ:HIST1H2BK:HIST1H4I:HIST1H2BL:HIST1H3H:HIST1H2AJ:HIST1H2BM:HIST1H4J:HIST1H4K:HIST1H2BN:HIST1H1B:HIST1H3I:HIST1H4L:HIST1H3J:HIST1H2BO:HIST4H4	2.08e-25	1.23e-23
SA	BD	Canonical_Pathways	REACTOME_CELLULAR_SENESCENCE	162	18	HIST2H4A:HIST2H4B:HIST1H2BA:HIST1H3A:HIST1H4A:HIST1H4B:HIST1H3B:HIST1H2AB:HIST1H3C:HIST1H4C:HIST1H2BC:HIST1H1E:HIST1H2BD:HIST1H2BE:HIST1H4D:HIST1H3D:HIST1H2AD:HIST1H2BF:HIST1H4E:HIST1H2BG:HIST1H2AE:HIST1H3E:HIST1H1D:HIST1H4F:HIST1H3F:HIST1H2BH:HIST1H3G:HIST1H2BI:HIST1H4H:HIST1H2BJ:HIST1H2BK:HIST1H4I:HIST1H2BL:HIST1H3H:HIST1H2AJ:HIST1H2BM:HIST1H4J:HIST1H4K:HIST1H2BN:HIST1H1B:HIST1H3I:HIST1H4L:HIST1H3J:HIST1H2BO:HIST4H4	1.47e-25	1.62e-23
SA	BD	Canonical_Pathways	REACTOME_CELLULAR_SENESCENCE	162	18	HIST2H4A:HIST2H4B:HIST1H2BA:HIST1H3A:HIST1H4A:HIST1H4B:HIST1H3B:HIST1H2AB:HIST1H3C:HIST1H4C:HIST1H2BC:HIST1H1E:HIST1H2BD:HIST1H2BE:HIST1H4D:HIST1H3D:HIST1H2AD:HIST1H2BF:HIST1H4E:HIST1H2BG:HIST1H2AE:HIST1H3E:HIST1H1D:HIST1H4F:HIST1H3F:HIST1H2BH:HIST1H3G:HIST1H2BI:HIST1H4H:HIST1H2BJ:HIST1H2BK:HIST1H4I:HIST1H2BL:HIST1H3H:HIST1H2AJ:HIST1H2BM:HIST1H4J:HIST1H4K:HIST1H2BN:HIST1H1B:HIST1H3I:HIST1H4L:HIST1H3J:HIST1H2BO:HIST4H4	2.08e-25	2.22e-23
SA	BD	Curated_gene_sets	REACTOME_CELLULAR_SENESCENCE	162	18	HIST2H4A:HIST2H4B:HIST1H2BA:HIST1H3A:HIST1H4A:HIST1H4B:HIST1H3B:HIST1H2AB:HIST1H3C:HIST1H4C:HIST1H2BC:HIST1H1E:HIST1H2BD:HIST1H2BE:HIST1H4D:HIST1H3D:HIST1H2AD:HIST1H2BF:HIST1H4E:HIST1H2BG:HIST1H2AE:HIST1H3E:HIST1H1D:HIST1H4F:HIST1H3F:HIST1H2BH:HIST1H3G:HIST1H2BI:HIST1H4H:HIST1H2BJ:HIST1H2BK:HIST1H4I:HIST1H2BL:HIST1H3H:HIST1H2AJ:HIST1H2BM:HIST1H4J:HIST1H4K:HIST1H2BN:HIST1H1B:HIST1H3I:HIST1H4L:HIST1H3J:HIST1H2BO:HIST4H4	1.47e-25	3.4e-23
SA	BD	Curated_gene_sets	REACTOME_CELLULAR_SENESCENCE	162	18	HIST2H4A:HIST2H4B:HIST1H2BA:HIST1H3A:HIST1H4A:HIST1H4B:HIST1H3B:HIST1H2AB:HIST1H3C:HIST1H4C:HIST1H2BC:HIST1H1E:HIST1H2BD:HIST1H2BE:HIST1H4D:HIST1H3D:HIST1H2AD:HIST1H2BF:HIST1H4E:HIST1H2BG:HIST1H2AE:HIST1H3E:HIST1H1D:HIST1H4F:HIST1H3F:HIST1H2BH:HIST1H3G:HIST1H2BI:HIST1H4H:HIST1H2BJ:HIST1H2BK:HIST1H4I:HIST1H2BL:HIST1H3H:HIST1H2AJ:HIST1H2BM:HIST1H4J:HIST1H4K:HIST1H2BN:HIST1H1B:HIST1H3I:HIST1H4L:HIST1H3J:HIST1H2BO:HIST4H4	2.08e-25	4.67e-23
SA	NEU	Reactome	REACTOME_CELLULAR_SENESCENCE	162	6	HIST2H4A:HIST2H4B:HIST1H3A:HIST1H4A:HIST1H4B:HIST1H3B:HIST1H3C:HIST1H4C:HIST1H4D:HIST1H3D:HIST1H4E:HIST1H3E:HIST1H4F:HIST1H3F:HIST1H3G:HIST1H4H:HIST1H4I:HIST1H2BL:HIST1H3H:HIST1H2AJ:HIST1H2BM:HIST1H4J:HIST1H4K:HIST1H1B:HIST1H3I:HIST1H4L:HIST1H3J:HIST4H4	0.000127901	0.00470107
SA	NEU	Canonical_Pathways	REACTOME_CELLULAR_SENESCENCE	162	6	HIST2H4A:HIST2H4B:HIST1H3A:HIST1H4A:HIST1H4B:HIST1H3B:HIST1H3C:HIST1H4C:HIST1H4D:HIST1H3D:HIST1H4E:HIST1H3E:HIST1H4F:HIST1H3F:HIST1H3G:HIST1H4H:HIST1H4I:HIST1H2BL:HIST1H3H:HIST1H2AJ:HIST1H2BM:HIST1H4J:HIST1H4K:HIST1H1B:HIST1H3I:HIST1H4L:HIST1H3J:HIST4H4	0.000127901	0.00859161
SA	NEU	Curated_gene_sets	REACTOME_CELLULAR_SENESCENCE	162	6	HIST2H4A:HIST2H4B:HIST1H3A:HIST1H4A:HIST1H4B:HIST1H3B:HIST1H3C:HIST1H4C:HIST1H4D:HIST1H3D:HIST1H4E:HIST1H3E:HIST1H4F:HIST1H3F:HIST1H3G:HIST1H4H:HIST1H4I:HIST1H2BL:HIST1H3H:HIST1H2AJ:HIST1H2BM:HIST1H4J:HIST1H4K:HIST1H1B:HIST1H3I:HIST1H4L:HIST1H3J:HIST4H4	0.000127901	0.0169534
SA	SCZ	Reactome	REACTOME_CELLULAR_SENESCENCE	162	18	HIST2H4A:HIST2H4B:HIST1H2BA:HIST1H3A:HIST1H4A:HIST1H4B:HIST1H3B:HIST1H2AB:HIST1H3C:HIST1H4C:HIST1H2BC:HIST1H1E:HIST1H2BD:HIST1H2BE:HIST1H4D:HIST1H3D:HIST1H2AD:HIST1H2BF:HIST1H4E:HIST1H2BG:HIST1H2AE:HIST1H3E:HIST1H1D:HIST1H4F:HIST1H3F:HIST1H2BH:HIST1H3G:HIST1H2BI:HIST1H4H:HIST1H2BJ:HIST1H2BK:HIST1H4I:HIST1H2BL:HIST1H3H:HIST1H2AJ:HIST1H2BM:HIST1H4J:HIST1H4K:HIST1H2BN:HIST1H1B:HIST1H3I:HIST1H4L:HIST1H3J:HIST1H2BO:HIST4H4	1.22e-17	5.44e-16
SA	SCZ	Canonical_Pathways	REACTOME_CELLULAR_SENESCENCE	162	18	HIST2H4A:HIST2H4B:HIST1H2BA:HIST1H3A:HIST1H4A:HIST1H4B:HIST1H3B:HIST1H2AB:HIST1H3C:HIST1H4C:HIST1H2BC:HIST1H1E:HIST1H2BD:HIST1H2BE:HIST1H4D:HIST1H3D:HIST1H2AD:HIST1H2BF:HIST1H4E:HIST1H2BG:HIST1H2AE:HIST1H3E:HIST1H1D:HIST1H4F:HIST1H3F:HIST1H2BH:HIST1H3G:HIST1H2BI:HIST1H4H:HIST1H2BJ:HIST1H2BK:HIST1H4I:HIST1H2BL:HIST1H3H:HIST1H2AJ:HIST1H2BM:HIST1H4J:HIST1H4K:HIST1H2BN:HIST1H1B:HIST1H3I:HIST1H4L:HIST1H3J:HIST1H2BO:HIST4H4	1.22e-17	9.89e-16
SA	SCZ	Curated_gene_sets	REACTOME_CELLULAR_SENESCENCE	162	18	HIST2H4A:HIST2H4B:HIST1H2BA:HIST1H3A:HIST1H4A:HIST1H4B:HIST1H3B:HIST1H2AB:HIST1H3C:HIST1H4C:HIST1H2BC:HIST1H1E:HIST1H2BD:HIST1H2BE:HIST1H4D:HIST1H3D:HIST1H2AD:HIST1H2BF:HIST1H4E:HIST1H2BG:HIST1H2AE:HIST1H3E:HIST1H1D:HIST1H4F:HIST1H3F:HIST1H2BH:HIST1H3G:HIST1H2BI:HIST1H4H:HIST1H2BJ:HIST1H2BK:HIST1H4I:HIST1H2BL:HIST1H3H:HIST1H2AJ:HIST1H2BM:HIST1H4J:HIST1H4K:HIST1H2BN:HIST1H1B:HIST1H3I:HIST1H4L:HIST1H3J:HIST1H2BO:HIST4H4	1.22e-17	2.08e-15
SI	BD	Reactome	REACTOME_CELLULAR_SENESCENCE	162	7	HIST2H4A:HIST2H4B:HIST1H3A:HIST1H4A:HIST1H4B:HIST1H3B:HIST1H3C:HIST1H4C:HIST1H4D:HIST1H3D:HIST1H4E:HIST1H3E:HIST1H4F:HIST1H3F:HIST1H3G:HIST1H4H:HIST1H4I:HIST1H2BL:HIST1H3H:HIST1H2AJ:HIST1H2BM:HIST1H4J:HIST1H4K:HIST1H1B:HIST1H3I:HIST1H4L:HIST1H3J:HIST4H4:TERF2	4.85e-08	4.53e-06
SI	BD	Canonical_Pathways	REACTOME_CELLULAR_SENESCENCE	162	7	HIST2H4A:HIST2H4B:HIST1H3A:HIST1H4A:HIST1H4B:HIST1H3B:HIST1H3C:HIST1H4C:HIST1H4D:HIST1H3D:HIST1H4E:HIST1H3E:HIST1H4F:HIST1H3F:HIST1H3G:HIST1H4H:HIST1H4I:HIST1H2BL:HIST1H3H:HIST1H2AJ:HIST1H2BM:HIST1H4J:HIST1H4K:HIST1H1B:HIST1H3I:HIST1H4L:HIST1H3J:HIST4H4:TERF2	4.85e-08	8.01e-06
SI	BD	Curated_gene_sets	REACTOME_CELLULAR_SENESCENCE	162	7	HIST2H4A:HIST2H4B:HIST1H3A:HIST1H4A:HIST1H4B:HIST1H3B:HIST1H3C:HIST1H4C:HIST1H4D:HIST1H3D:HIST1H4E:HIST1H3E:HIST1H4F:HIST1H3F:HIST1H3G:HIST1H4H:HIST1H4I:HIST1H2BL:HIST1H3H:HIST1H2AJ:HIST1H2BM:HIST1H4J:HIST1H4K:HIST1H1B:HIST1H3I:HIST1H4L:HIST1H3J:HIST4H4:TERF2	4.85e-08	1.68e-05
SI	NEU	Reactome	REACTOME_CELLULAR_SENESCENCE	162	6	HIST2H4A:HIST2H4B:HIST1H3A:HIST1H4A:HIST1H4B:HIST1H3B:HIST1H3C:HIST1H4C:HIST1H4D:HIST1H3D:HIST1H4E:HIST1H3E:HIST1H4F:HIST1H3F:HIST1H3G:HIST1H4H:HIST1H4I:HIST1H2BL:HIST1H3H:HIST1H2AJ:HIST1H2BM:HIST1H4J:HIST1H4K:HIST1H1B:HIST1H3I:HIST1H4L:HIST1H3J:HIST4H4	0.000260168	0.0100074
SI	NEU	Canonical_Pathways	REACTOME_CELLULAR_SENESCENCE	162	6	HIST2H4A:HIST2H4B:HIST1H3A:HIST1H4A:HIST1H4B:HIST1H3B:HIST1H3C:HIST1H4C:HIST1H4D:HIST1H3D:HIST1H4E:HIST1H3E:HIST1H4F:HIST1H3F:HIST1H3G:HIST1H4H:HIST1H4I:HIST1H2BL:HIST1H3H:HIST1H2AJ:HIST1H2BM:HIST1H4J:HIST1H4K:HIST1H1B:HIST1H3I:HIST1H4L:HIST1H3J:HIST4H4	0.000260168	0.0182709
SI	NEU	Curated_gene_sets	REACTOME_CELLULAR_SENESCENCE	162	6	HIST2H4A:HIST2H4B:HIST1H3A:HIST1H4A:HIST1H4B:HIST1H3B:HIST1H3C:HIST1H4C:HIST1H4D:HIST1H3D:HIST1H4E:HIST1H3E:HIST1H4F:HIST1H3F:HIST1H3G:HIST1H4H:HIST1H4I:HIST1H2BL:HIST1H3H:HIST1H2AJ:HIST1H2BM:HIST1H4J:HIST1H4K:HIST1H1B:HIST1H3I:HIST1H4L:HIST1H3J:HIST4H4	0.000260168	0.0375509
SI	RISK	Reactome	REACTOME_CELLULAR_SENESCENCE	162	6	HIST2H4A:HIST2H4B:HIST1H3A:HIST1H4A:HIST1H4B:HIST1H3B:HIST1H3C:HIST1H4C:HIST1H4D:HIST1H3D:HIST1H4E:HIST1H3E:HIST1H4F:HIST1H3F:HIST1H3G:HIST1H4H:HIST1H4I:HIST1H2BL:HIST1H3H:HIST1H2AJ:HIST1H2BM:HIST1H4J:HIST1H4K:HIST1H1B:HIST1H3I:HIST1H4L:HIST1H3J:HIST4H4	1.03e-06	4.89e-05
SI	RISK	Canonical_Pathways	REACTOME_CELLULAR_SENESCENCE	162	6	HIST2H4A:HIST2H4B:HIST1H3A:HIST1H4A:HIST1H4B:HIST1H3B:HIST1H3C:HIST1H4C:HIST1H4D:HIST1H3D:HIST1H4E:HIST1H3E:HIST1H4F:HIST1H3F:HIST1H3G:HIST1H4H:HIST1H4I:HIST1H2BL:HIST1H3H:HIST1H2AJ:HIST1H2BM:HIST1H4J:HIST1H4K:HIST1H1B:HIST1H3I:HIST1H4L:HIST1H3J:HIST4H4	1.03e-06	8.87e-05
SI	RISK	Curated_gene_sets	REACTOME_CELLULAR_SENESCENCE	162	6	HIST2H4A:HIST2H4B:HIST1H3A:HIST1H4A:HIST1H4B:HIST1H3B:HIST1H3C:HIST1H4C:HIST1H4D:HIST1H3D:HIST1H4E:HIST1H3E:HIST1H4F:HIST1H3F:HIST1H3G:HIST1H4H:HIST1H4I:HIST1H2BL:HIST1H3H:HIST1H2AJ:HIST1H2BM:HIST1H4J:HIST1H4K:HIST1H1B:HIST1H3I:HIST1H4L:HIST1H3J:HIST4H4	1.03e-06	0.000181497
SI	SCZ	Reactome	REACTOME_CELLULAR_SENESCENCE	162	6	HIST2H4A:HIST2H4B:HIST1H3A:HIST1H4A:HIST1H4B:HIST1H3B:HIST1H3C:HIST1H4C:HIST1H4D:HIST1H3D:HIST1H4E:HIST1H3E:HIST1H4F:HIST1H3F:HIST1H3G:HIST1H4H:HIST1H4I:HIST1H2BL:HIST1H3H:HIST1H2AJ:HIST1H2BM:HIST1H4J:HIST1H4K:HIST1H1B:HIST1H3I:HIST1H4L:HIST1H3J:HIST4H4	7.73e-05	0.0029247
SI	SCZ	Canonical_Pathways	REACTOME_CELLULAR_SENESCENCE	162	6	HIST2H4A:HIST2H4B:HIST1H3A:HIST1H4A:HIST1H4B:HIST1H3B:HIST1H3C:HIST1H4C:HIST1H4D:HIST1H3D:HIST1H4E:HIST1H3E:HIST1H4F:HIST1H3F:HIST1H3G:HIST1H4H:HIST1H4I:HIST1H2BL:HIST1H3H:HIST1H2AJ:HIST1H2BM:HIST1H4J:HIST1H4K:HIST1H1B:HIST1H3I:HIST1H4L:HIST1H3J:HIST4H4	7.73e-05	0.00522636
SI	SCZ	Curated_gene_sets	REACTOME_CELLULAR_SENESCENCE	162	6	HIST2H4A:HIST2H4B:HIST1H3A:HIST1H4A:HIST1H4B:HIST1H3B:HIST1H3C:HIST1H4C:HIST1H4D:HIST1H3D:HIST1H4E:HIST1H3E:HIST1H4F:HIST1H3F:HIST1H3G:HIST1H4H:HIST1H4I:HIST1H2BL:HIST1H3H:HIST1H2AJ:HIST1H2BM:HIST1H4J:HIST1H4K:HIST1H1B:HIST1H3I:HIST1H4L:HIST1H3J:HIST4H4	7.73e-05	0.0107518
SA	BMI	Reactome	REACTOME_CHROMATIN_MODIFYING_ENZYMES	231	13	HIST2H4A:HIST2H4B:HIST1H2BA:HIST1H3A:HIST1H4A:HIST1H4B:HIST1H3B:HIST1H2AB:HIST1H3C:HIST1H4C:HIST1H2BC:HIST1H2BD:HIST1H2BE:HIST1H4D:HIST1H3D:HIST1H2AD:HIST1H2BF:HIST1H4E:HIST1H2BG:HIST1H2AE:HIST1H3E:HIST1H4F:HIST1H3F:HIST1H2BH:HIST1H3G:HIST1H2BI:HIST1H4H:HIST1H2BJ:HIST1H2AG:HIST1H2BK:HIST1H4I:HIST1H2AH:HIST1H2AI:HIST1H3H:HIST1H4J:HIST1H4K:HIST1H2AK:HIST1H2BN:HIST1H2AL:HIST1H3I:HIST1H4L:HIST1H3J:HIST1H2AM:HIST1H2BO:HIST4H4	7.88e-14	2.51e-12
SA	BMI	Canonical_Pathways	REACTOME_CHROMATIN_MODIFYING_ENZYMES	231	13	HIST2H4A:HIST2H4B:HIST1H2BA:HIST1H3A:HIST1H4A:HIST1H4B:HIST1H3B:HIST1H2AB:HIST1H3C:HIST1H4C:HIST1H2BC:HIST1H2BD:HIST1H2BE:HIST1H4D:HIST1H3D:HIST1H2AD:HIST1H2BF:HIST1H4E:HIST1H2BG:HIST1H2AE:HIST1H3E:HIST1H4F:HIST1H3F:HIST1H2BH:HIST1H3G:HIST1H2BI:HIST1H4H:HIST1H2BJ:HIST1H2AG:HIST1H2BK:HIST1H4I:HIST1H2AH:HIST1H2AI:HIST1H3H:HIST1H4J:HIST1H4K:HIST1H2AK:HIST1H2BN:HIST1H2AL:HIST1H3I:HIST1H4L:HIST1H3J:HIST1H2AM:HIST1H2BO:HIST4H4	7.88e-14	4.6e-12
SA	BMI	Curated_gene_sets	REACTOME_CHROMATIN_MODIFYING_ENZYMES	231	13	HIST2H4A:HIST2H4B:HIST1H2BA:HIST1H3A:HIST1H4A:HIST1H4B:HIST1H3B:HIST1H2AB:HIST1H3C:HIST1H4C:HIST1H2BC:HIST1H2BD:HIST1H2BE:HIST1H4D:HIST1H3D:HIST1H2AD:HIST1H2BF:HIST1H4E:HIST1H2BG:HIST1H2AE:HIST1H3E:HIST1H4F:HIST1H3F:HIST1H2BH:HIST1H3G:HIST1H2BI:HIST1H4H:HIST1H2BJ:HIST1H2AG:HIST1H2BK:HIST1H4I:HIST1H2AH:HIST1H2AI:HIST1H3H:HIST1H4J:HIST1H4K:HIST1H2AK:HIST1H2BN:HIST1H2AL:HIST1H3I:HIST1H4L:HIST1H3J:HIST1H2AM:HIST1H2BO:HIST4H4	7.88e-14	9.66e-12
SA	BD	Reactome	REACTOME_CHROMATIN_MODIFYING_ENZYMES	231	16	HIST2H4A:HIST2H4B:HIST1H2BA:HIST1H3A:HIST1H4A:HIST1H4B:HIST1H3B:HIST1H2AB:HIST1H3C:HIST1H4C:HIST1H2BC:HIST1H2BD:HIST1H2BE:HIST1H4D:HIST1H3D:HIST1H2AD:HIST1H2BF:HIST1H4E:HIST1H2BG:HIST1H2AE:HIST1H3E:HIST1H4F:HIST1H3F:HIST1H2BH:HIST1H3G:HIST1H2BI:HIST1H4H:HIST1H2BJ:HIST1H2AG:HIST1H2BK:HIST1H4I:HIST1H2AH:HIST1H2BL:HIST1H2AI:HIST1H3H:HIST1H2AJ:HIST1H2BM:HIST1H4J:HIST1H4K:HIST1H2AK:HIST1H2BN:HIST1H2AL:HIST1H3I:HIST1H4L:HIST1H3J:HIST1H2AM:HIST1H2BO:HIST4H4	2.22e-19	7.19e-18
SA	BD	Reactome	REACTOME_CHROMATIN_MODIFYING_ENZYMES	231	16	HIST2H4A:HIST2H4B:HIST1H2BA:HIST1H3A:HIST1H4A:HIST1H4B:HIST1H3B:HIST1H2AB:HIST1H3C:HIST1H4C:HIST1H2BC:HIST1H2BD:HIST1H2BE:HIST1H4D:HIST1H3D:HIST1H2AD:HIST1H2BF:HIST1H4E:HIST1H2BG:HIST1H2AE:HIST1H3E:HIST1H4F:HIST1H3F:HIST1H2BH:HIST1H3G:HIST1H2BI:HIST1H4H:HIST1H2BJ:HIST1H2AG:HIST1H2BK:HIST1H4I:HIST1H2AH:HIST1H2BL:HIST1H2AI:HIST1H3H:HIST1H2AJ:HIST1H2BM:HIST1H4J:HIST1H4K:HIST1H2AK:HIST1H2BN:HIST1H2AL:HIST1H3I:HIST1H4L:HIST1H3J:HIST1H2AM:HIST1H2BO:HIST4H4	3e-19	9.72e-18
SA	BD	Canonical_Pathways	REACTOME_CHROMATIN_MODIFYING_ENZYMES	231	16	HIST2H4A:HIST2H4B:HIST1H2BA:HIST1H3A:HIST1H4A:HIST1H4B:HIST1H3B:HIST1H2AB:HIST1H3C:HIST1H4C:HIST1H2BC:HIST1H2BD:HIST1H2BE:HIST1H4D:HIST1H3D:HIST1H2AD:HIST1H2BF:HIST1H4E:HIST1H2BG:HIST1H2AE:HIST1H3E:HIST1H4F:HIST1H3F:HIST1H2BH:HIST1H3G:HIST1H2BI:HIST1H4H:HIST1H2BJ:HIST1H2AG:HIST1H2BK:HIST1H4I:HIST1H2AH:HIST1H2BL:HIST1H2AI:HIST1H3H:HIST1H2AJ:HIST1H2BM:HIST1H4J:HIST1H4K:HIST1H2AK:HIST1H2BN:HIST1H2AL:HIST1H3I:HIST1H4L:HIST1H3J:HIST1H2AM:HIST1H2BO:HIST4H4	2.22e-19	1.32e-17
SA	BD	Canonical_Pathways	REACTOME_CHROMATIN_MODIFYING_ENZYMES	231	16	HIST2H4A:HIST2H4B:HIST1H2BA:HIST1H3A:HIST1H4A:HIST1H4B:HIST1H3B:HIST1H2AB:HIST1H3C:HIST1H4C:HIST1H2BC:HIST1H2BD:HIST1H2BE:HIST1H4D:HIST1H3D:HIST1H2AD:HIST1H2BF:HIST1H4E:HIST1H2BG:HIST1H2AE:HIST1H3E:HIST1H4F:HIST1H3F:HIST1H2BH:HIST1H3G:HIST1H2BI:HIST1H4H:HIST1H2BJ:HIST1H2AG:HIST1H2BK:HIST1H4I:HIST1H2AH:HIST1H2BL:HIST1H2AI:HIST1H3H:HIST1H2AJ:HIST1H2BM:HIST1H4J:HIST1H4K:HIST1H2AK:HIST1H2BN:HIST1H2AL:HIST1H3I:HIST1H4L:HIST1H3J:HIST1H2AM:HIST1H2BO:HIST4H4	3e-19	1.78e-17
SA	BD	Curated_gene_sets	REACTOME_CHROMATIN_MODIFYING_ENZYMES	231	16	HIST2H4A:HIST2H4B:HIST1H2BA:HIST1H3A:HIST1H4A:HIST1H4B:HIST1H3B:HIST1H2AB:HIST1H3C:HIST1H4C:HIST1H2BC:HIST1H2BD:HIST1H2BE:HIST1H4D:HIST1H3D:HIST1H2AD:HIST1H2BF:HIST1H4E:HIST1H2BG:HIST1H2AE:HIST1H3E:HIST1H4F:HIST1H3F:HIST1H2BH:HIST1H3G:HIST1H2BI:HIST1H4H:HIST1H2BJ:HIST1H2AG:HIST1H2BK:HIST1H4I:HIST1H2AH:HIST1H2BL:HIST1H2AI:HIST1H3H:HIST1H2AJ:HIST1H2BM:HIST1H4J:HIST1H4K:HIST1H2AK:HIST1H2BN:HIST1H2AL:HIST1H3I:HIST1H4L:HIST1H3J:HIST1H2AM:HIST1H2BO:HIST4H4	2.22e-19	2.77e-17
SA	BD	Curated_gene_sets	REACTOME_CHROMATIN_MODIFYING_ENZYMES	231	16	HIST2H4A:HIST2H4B:HIST1H2BA:HIST1H3A:HIST1H4A:HIST1H4B:HIST1H3B:HIST1H2AB:HIST1H3C:HIST1H4C:HIST1H2BC:HIST1H2BD:HIST1H2BE:HIST1H4D:HIST1H3D:HIST1H2AD:HIST1H2BF:HIST1H4E:HIST1H2BG:HIST1H2AE:HIST1H3E:HIST1H4F:HIST1H3F:HIST1H2BH:HIST1H3G:HIST1H2BI:HIST1H4H:HIST1H2BJ:HIST1H2AG:HIST1H2BK:HIST1H4I:HIST1H2AH:HIST1H2BL:HIST1H2AI:HIST1H3H:HIST1H2AJ:HIST1H2BM:HIST1H4J:HIST1H4K:HIST1H2AK:HIST1H2BN:HIST1H2AL:HIST1H3I:HIST1H4L:HIST1H3J:HIST1H2AM:HIST1H2BO:HIST4H4	3e-19	3.74e-17
SA	NEU	Reactome	REACTOME_CHROMATIN_MODIFYING_ENZYMES	231	7	HIST2H4A:HIST2H4B:HAT1:HIST1H3A:HIST1H4A:HIST1H4B:HIST1H3B:HIST1H3C:HIST1H4C:HIST1H4D:HIST1H3D:HIST1H4E:HIST1H3E:HIST1H4F:HIST1H3F:HIST1H3G:HIST1H4H:HIST1H2AG:HIST1H4I:HIST1H2AH:HIST1H2BL:HIST1H2AI:HIST1H3H:HIST1H2AJ:HIST1H2BM:HIST1H4J:HIST1H4K:HIST1H2AK:HIST1H2AL:HIST1H3I:HIST1H4L:HIST1H3J:HIST1H2AM:HIST4H4	0.000122135	0.00459118
SA	NEU	Canonical_Pathways	REACTOME_CHROMATIN_MODIFYING_ENZYMES	231	7	HIST2H4A:HIST2H4B:HAT1:HIST1H3A:HIST1H4A:HIST1H4B:HIST1H3B:HIST1H3C:HIST1H4C:HIST1H4D:HIST1H3D:HIST1H4E:HIST1H3E:HIST1H4F:HIST1H3F:HIST1H3G:HIST1H4H:HIST1H2AG:HIST1H4I:HIST1H2AH:HIST1H2BL:HIST1H2AI:HIST1H3H:HIST1H2AJ:HIST1H2BM:HIST1H4J:HIST1H4K:HIST1H2AK:HIST1H2AL:HIST1H3I:HIST1H4L:HIST1H3J:HIST1H2AM:HIST4H4	0.000122135	0.00838662
SA	NEU	Curated_gene_sets	REACTOME_CHROMATIN_MODIFYING_ENZYMES	231	7	HIST2H4A:HIST2H4B:HAT1:HIST1H3A:HIST1H4A:HIST1H4B:HIST1H3B:HIST1H3C:HIST1H4C:HIST1H4D:HIST1H3D:HIST1H4E:HIST1H3E:HIST1H4F:HIST1H3F:HIST1H3G:HIST1H4H:HIST1H2AG:HIST1H4I:HIST1H2AH:HIST1H2BL:HIST1H2AI:HIST1H3H:HIST1H2AJ:HIST1H2BM:HIST1H4J:HIST1H4K:HIST1H2AK:HIST1H2AL:HIST1H3I:HIST1H4L:HIST1H3J:HIST1H2AM:HIST4H4	0.000122135	0.0165264
SA	SCZ	Reactome	REACTOME_CHROMATIN_MODIFYING_ENZYMES	231	16	HIST2H4A:HIST2H4B:HIST1H2BA:HIST1H3A:HIST1H4A:HIST1H4B:HIST1H3B:HIST1H2AB:HIST1H3C:HIST1H4C:HIST1H2BC:HIST1H2BD:HIST1H2BE:HIST1H4D:HIST1H3D:HIST1H2AD:HIST1H2BF:HIST1H4E:HIST1H2BG:HIST1H2AE:HIST1H3E:HIST1H4F:HIST1H3F:HIST1H2BH:HIST1H3G:HIST1H2BI:HIST1H4H:HIST1H2BJ:HIST1H2AG:HIST1H2BK:HIST1H4I:HIST1H2AH:HIST1H2BL:HIST1H2AI:HIST1H3H:HIST1H2AJ:HIST1H2BM:HIST1H4J:HIST1H4K:HIST1H2AK:HIST1H2BN:HIST1H2AL:HIST1H3I:HIST1H4L:HIST1H3J:HIST1H2AM:HIST1H2BO:HIST4H4	1.43e-12	4.14e-11
SA	SCZ	Canonical_Pathways	REACTOME_CHROMATIN_MODIFYING_ENZYMES	231	16	HIST2H4A:HIST2H4B:HIST1H2BA:HIST1H3A:HIST1H4A:HIST1H4B:HIST1H3B:HIST1H2AB:HIST1H3C:HIST1H4C:HIST1H2BC:HIST1H2BD:HIST1H2BE:HIST1H4D:HIST1H3D:HIST1H2AD:HIST1H2BF:HIST1H4E:HIST1H2BG:HIST1H2AE:HIST1H3E:HIST1H4F:HIST1H3F:HIST1H2BH:HIST1H3G:HIST1H2BI:HIST1H4H:HIST1H2BJ:HIST1H2AG:HIST1H2BK:HIST1H4I:HIST1H2AH:HIST1H2BL:HIST1H2AI:HIST1H3H:HIST1H2AJ:HIST1H2BM:HIST1H4J:HIST1H4K:HIST1H2AK:HIST1H2BN:HIST1H2AL:HIST1H3I:HIST1H4L:HIST1H3J:HIST1H2AM:HIST1H2BO:HIST4H4	1.43e-12	7.6e-11
SA	SCZ	Curated_gene_sets	REACTOME_CHROMATIN_MODIFYING_ENZYMES	231	16	HIST2H4A:HIST2H4B:HIST1H2BA:HIST1H3A:HIST1H4A:HIST1H4B:HIST1H3B:HIST1H2AB:HIST1H3C:HIST1H4C:HIST1H2BC:HIST1H2BD:HIST1H2BE:HIST1H4D:HIST1H3D:HIST1H2AD:HIST1H2BF:HIST1H4E:HIST1H2BG:HIST1H2AE:HIST1H3E:HIST1H4F:HIST1H3F:HIST1H2BH:HIST1H3G:HIST1H2BI:HIST1H4H:HIST1H2BJ:HIST1H2AG:HIST1H2BK:HIST1H4I:HIST1H2AH:HIST1H2BL:HIST1H2AI:HIST1H3H:HIST1H2AJ:HIST1H2BM:HIST1H4J:HIST1H4K:HIST1H2AK:HIST1H2BN:HIST1H2AL:HIST1H3I:HIST1H4L:HIST1H3J:HIST1H2AM:HIST1H2BO:HIST4H4	1.43e-12	1.6e-10
SI	BD	Reactome	REACTOME_CHROMATIN_MODIFYING_ENZYMES	231	6	HIST2H4A:HIST2H4B:HIST1H3A:HIST1H4A:HIST1H4B:HIST1H3B:HIST1H3C:HIST1H4C:HIST1H4D:HIST1H3D:HIST1H4E:HIST1H3E:HIST1H4F:HIST1H3F:HIST1H3G:HIST1H4H:HIST1H2AG:HIST1H4I:HIST1H2AH:HIST1H2BL:HIST1H2AI:HIST1H3H:HIST1H2AJ:HIST1H2BM:HIST1H4J:HIST1H4K:HIST1H2AK:HIST1H2AL:HIST1H3I:HIST1H4L:HIST1H3J:HIST1H2AM:HIST4H4	9.02e-06	0.000298479
SI	BD	Canonical_Pathways	REACTOME_CHROMATIN_MODIFYING_ENZYMES	231	6	HIST2H4A:HIST2H4B:HIST1H3A:HIST1H4A:HIST1H4B:HIST1H3B:HIST1H3C:HIST1H4C:HIST1H4D:HIST1H3D:HIST1H4E:HIST1H3E:HIST1H4F:HIST1H3F:HIST1H3G:HIST1H4H:HIST1H2AG:HIST1H4I:HIST1H2AH:HIST1H2BL:HIST1H2AI:HIST1H3H:HIST1H2AJ:HIST1H2BM:HIST1H4J:HIST1H4K:HIST1H2AK:HIST1H2AL:HIST1H3I:HIST1H4L:HIST1H3J:HIST1H2AM:HIST4H4	9.02e-06	0.000546685
SI	BD	Curated_gene_sets	REACTOME_CHROMATIN_MODIFYING_ENZYMES	231	6	HIST2H4A:HIST2H4B:HIST1H3A:HIST1H4A:HIST1H4B:HIST1H3B:HIST1H3C:HIST1H4C:HIST1H4D:HIST1H3D:HIST1H4E:HIST1H3E:HIST1H4F:HIST1H3F:HIST1H3G:HIST1H4H:HIST1H2AG:HIST1H4I:HIST1H2AH:HIST1H2BL:HIST1H2AI:HIST1H3H:HIST1H2AJ:HIST1H2BM:HIST1H4J:HIST1H4K:HIST1H2AK:HIST1H2AL:HIST1H3I:HIST1H4L:HIST1H3J:HIST1H2AM:HIST4H4	9.02e-06	0.0011491
SI	NEU	Reactome	REACTOME_CHROMATIN_MODIFYING_ENZYMES	231	9	HIST2H4A:HIST2H4B:HAT1:HIST1H3A:HIST1H4A:HIST1H4B:HIST1H3B:HIST1H3C:HIST1H4C:HIST1H4D:HIST1H3D:HIST1H4E:HIST1H3E:HIST1H4F:HIST1H3F:HIST1H3G:HIST1H4H:HIST1H2AG:HIST1H4I:HIST1H2AH:HIST1H2BL:HIST1H2AI:HIST1H3H:HIST1H2AJ:HIST1H2BM:HIST1H4J:HIST1H4K:HIST1H2AK:HIST1H2AL:HIST1H3I:HIST1H4L:HIST1H3J:HIST1H2AM:HIST4H4:SETD1A:KAT8	4.93e-06	0.000512368
SI	NEU	Canonical_Pathways	REACTOME_CHROMATIN_MODIFYING_ENZYMES	231	9	HIST2H4A:HIST2H4B:HAT1:HIST1H3A:HIST1H4A:HIST1H4B:HIST1H3B:HIST1H3C:HIST1H4C:HIST1H4D:HIST1H3D:HIST1H4E:HIST1H3E:HIST1H4F:HIST1H3F:HIST1H3G:HIST1H4H:HIST1H2AG:HIST1H4I:HIST1H2AH:HIST1H2BL:HIST1H2AI:HIST1H3H:HIST1H2AJ:HIST1H2BM:HIST1H4J:HIST1H4K:HIST1H2AK:HIST1H2AL:HIST1H3I:HIST1H4L:HIST1H3J:HIST1H2AM:HIST4H4:SETD1A:KAT8	4.93e-06	0.000900898
SI	NEU	Curated_gene_sets	REACTOME_CHROMATIN_MODIFYING_ENZYMES	231	9	HIST2H4A:HIST2H4B:HAT1:HIST1H3A:HIST1H4A:HIST1H4B:HIST1H3B:HIST1H3C:HIST1H4C:HIST1H4D:HIST1H3D:HIST1H4E:HIST1H3E:HIST1H4F:HIST1H3F:HIST1H3G:HIST1H4H:HIST1H2AG:HIST1H4I:HIST1H2AH:HIST1H2BL:HIST1H2AI:HIST1H3H:HIST1H2AJ:HIST1H2BM:HIST1H4J:HIST1H4K:HIST1H2AK:HIST1H2AL:HIST1H3I:HIST1H4L:HIST1H3J:HIST1H2AM:HIST4H4:SETD1A:KAT8	4.93e-06	0.00189364
SI	RISK	Reactome	REACTOME_CHROMATIN_MODIFYING_ENZYMES	231	8	HIST2H4A:HIST2H4B:HIST1H3A:HIST1H4A:HIST1H4B:HIST1H3B:HIST1H3C:HIST1H4C:HIST1H4D:HIST1H3D:HIST1H4E:HIST1H3E:HIST1H4F:HIST1H3F:HIST1H3G:HIST1H4H:HIST1H2AG:HIST1H4I:HIST1H2AH:HIST1H2BL:HIST1H2AI:HIST1H3H:HIST1H2AJ:HIST1H2BM:HIST1H4J:HIST1H4K:HIST1H2AK:HIST1H2AL:HIST1H3I:HIST1H4L:HIST1H3J:HIST1H2AM:KMT2E:BRMS1:HIST4H4	2.36e-08	3.25e-06
SI	RISK	Canonical_Pathways	REACTOME_CHROMATIN_MODIFYING_ENZYMES	231	8	HIST2H4A:HIST2H4B:HIST1H3A:HIST1H4A:HIST1H4B:HIST1H3B:HIST1H3C:HIST1H4C:HIST1H4D:HIST1H3D:HIST1H4E:HIST1H3E:HIST1H4F:HIST1H3F:HIST1H3G:HIST1H4H:HIST1H2AG:HIST1H4I:HIST1H2AH:HIST1H2BL:HIST1H2AI:HIST1H3H:HIST1H2AJ:HIST1H2BM:HIST1H4J:HIST1H4K:HIST1H2AK:HIST1H2AL:HIST1H3I:HIST1H4L:HIST1H3J:HIST1H2AM:KMT2E:BRMS1:HIST4H4	2.36e-08	5.61e-06
SI	RISK	Curated_gene_sets	REACTOME_CHROMATIN_MODIFYING_ENZYMES	231	8	HIST2H4A:HIST2H4B:HIST1H3A:HIST1H4A:HIST1H4B:HIST1H3B:HIST1H3C:HIST1H4C:HIST1H4D:HIST1H3D:HIST1H4E:HIST1H3E:HIST1H4F:HIST1H3F:HIST1H3G:HIST1H4H:HIST1H2AG:HIST1H4I:HIST1H2AH:HIST1H2BL:HIST1H2AI:HIST1H3H:HIST1H2AJ:HIST1H2BM:HIST1H4J:HIST1H4K:HIST1H2AK:HIST1H2AL:HIST1H3I:HIST1H4L:HIST1H3J:HIST1H2AM:KMT2E:BRMS1:HIST4H4	2.36e-08	1.18e-05
SI	SCZ	Reactome	REACTOME_CHROMATIN_MODIFYING_ENZYMES	231	8	HIST2H4A:HIST2H4B:HAT1:HIST1H3A:HIST1H4A:HIST1H4B:HIST1H3B:HIST1H3C:HIST1H4C:HIST1H4D:HIST1H3D:HIST1H4E:HIST1H3E:HIST1H4F:HIST1H3F:HIST1H3G:HIST1H4H:HIST1H2AG:HIST1H4I:HIST1H2AH:HIST1H2BL:HIST1H2AI:HIST1H3H:HIST1H2AJ:HIST1H2BM:HIST1H4J:HIST1H4K:HIST1H2AK:HIST1H2AL:HIST1H3I:HIST1H4L:HIST1H3J:HIST1H2AM:KMT2E:HIST4H4	7.8e-06	0.000496288
SI	SCZ	Canonical_Pathways	REACTOME_CHROMATIN_MODIFYING_ENZYMES	231	8	HIST2H4A:HIST2H4B:HAT1:HIST1H3A:HIST1H4A:HIST1H4B:HIST1H3B:HIST1H3C:HIST1H4C:HIST1H4D:HIST1H3D:HIST1H4E:HIST1H3E:HIST1H4F:HIST1H3F:HIST1H3G:HIST1H4H:HIST1H2AG:HIST1H4I:HIST1H2AH:HIST1H2BL:HIST1H2AI:HIST1H3H:HIST1H2AJ:HIST1H2BM:HIST1H4J:HIST1H4K:HIST1H2AK:HIST1H2AL:HIST1H3I:HIST1H4L:HIST1H3J:HIST1H2AM:KMT2E:HIST4H4	7.8e-06	0.000860938
SI	SCZ	Curated_gene_sets	REACTOME_CHROMATIN_MODIFYING_ENZYMES	231	8	HIST2H4A:HIST2H4B:HAT1:HIST1H3A:HIST1H4A:HIST1H4B:HIST1H3B:HIST1H3C:HIST1H4C:HIST1H4D:HIST1H3D:HIST1H4E:HIST1H3E:HIST1H4F:HIST1H3F:HIST1H3G:HIST1H4H:HIST1H2AG:HIST1H4I:HIST1H2AH:HIST1H2BL:HIST1H2AI:HIST1H3H:HIST1H2AJ:HIST1H2BM:HIST1H4J:HIST1H4K:HIST1H2AK:HIST1H2AL:HIST1H3I:HIST1H4L:HIST1H3J:HIST1H2AM:KMT2E:HIST4H4	7.8e-06	0.00180964
SA	BMI	Reactome	REACTOME_CHROMOSOME_MAINTENANCE	116	11	HIST2H4A:HIST2H4B:HIST1H2BA:HIST1H4A:HIST1H4B:HIST1H2AB:HIST1H4C:HIST1H2BC:HIST1H2BD:HIST1H2BE:HIST1H4D:HIST1H2AD:HIST1H2BF:HIST1H4E:HIST1H2BG:HIST1H2AE:HIST1H4F:HIST1H2BH:HIST1H2BI:HIST1H4H:HIST1H2BJ:HIST1H2BK:HIST1H4I:HIST1H4J:HIST1H4K:HIST1H2BN:HIST1H4L:HIST1H2BO:HIST4H4	2.36e-14	7.64e-13
SA	BMI	Canonical_Pathways	REACTOME_CHROMOSOME_MAINTENANCE	116	11	HIST2H4A:HIST2H4B:HIST1H2BA:HIST1H4A:HIST1H4B:HIST1H2AB:HIST1H4C:HIST1H2BC:HIST1H2BD:HIST1H2BE:HIST1H4D:HIST1H2AD:HIST1H2BF:HIST1H4E:HIST1H2BG:HIST1H2AE:HIST1H4F:HIST1H2BH:HIST1H2BI:HIST1H4H:HIST1H2BJ:HIST1H2BK:HIST1H4I:HIST1H4J:HIST1H4K:HIST1H2BN:HIST1H4L:HIST1H2BO:HIST4H4	2.36e-14	1.4e-12
SA	BMI	Curated_gene_sets	REACTOME_CHROMOSOME_MAINTENANCE	116	11	HIST2H4A:HIST2H4B:HIST1H2BA:HIST1H4A:HIST1H4B:HIST1H2AB:HIST1H4C:HIST1H2BC:HIST1H2BD:HIST1H2BE:HIST1H4D:HIST1H2AD:HIST1H2BF:HIST1H4E:HIST1H2BG:HIST1H2AE:HIST1H4F:HIST1H2BH:HIST1H2BI:HIST1H4H:HIST1H2BJ:HIST1H2BK:HIST1H4I:HIST1H4J:HIST1H4K:HIST1H2BN:HIST1H4L:HIST1H2BO:HIST4H4	2.36e-14	2.94e-12
SA	BD	Reactome	REACTOME_CHROMOSOME_MAINTENANCE	116	14	HIST2H4A:HIST2H4B:HIST1H2BA:HIST1H4A:HIST1H4B:HIST1H2AB:HIST1H4C:HIST1H2BC:HIST1H2BD:HIST1H2BE:HIST1H4D:HIST1H2AD:HIST1H2BF:HIST1H4E:HIST1H2BG:HIST1H2AE:HIST1H4F:HIST1H2BH:HIST1H2BI:HIST1H4H:HIST1H2BJ:HIST1H2BK:HIST1H4I:HIST1H2BL:HIST1H2AJ:HIST1H2BM:HIST1H4J:HIST1H4K:HIST1H2BN:HIST1H4L:HIST1H2BO:HIST4H4	1.72e-20	5.8e-19
SA	BD	Reactome	REACTOME_CHROMOSOME_MAINTENANCE	116	14	HIST2H4A:HIST2H4B:HIST1H2BA:HIST1H4A:HIST1H4B:HIST1H2AB:HIST1H4C:HIST1H2BC:HIST1H2BD:HIST1H2BE:HIST1H4D:HIST1H2AD:HIST1H2BF:HIST1H4E:HIST1H2BG:HIST1H2AE:HIST1H4F:HIST1H2BH:HIST1H2BI:HIST1H4H:HIST1H2BJ:HIST1H2BK:HIST1H4I:HIST1H2BL:HIST1H2AJ:HIST1H2BM:HIST1H4J:HIST1H4K:HIST1H2BN:HIST1H4L:HIST1H2BO:HIST4H4	2.23e-20	7.54e-19
SA	BD	Canonical_Pathways	REACTOME_CHROMOSOME_MAINTENANCE	116	14	HIST2H4A:HIST2H4B:HIST1H2BA:HIST1H4A:HIST1H4B:HIST1H2AB:HIST1H4C:HIST1H2BC:HIST1H2BD:HIST1H2BE:HIST1H4D:HIST1H2AD:HIST1H2BF:HIST1H4E:HIST1H2BG:HIST1H2AE:HIST1H4F:HIST1H2BH:HIST1H2BI:HIST1H4H:HIST1H2BJ:HIST1H2BK:HIST1H4I:HIST1H2BL:HIST1H2AJ:HIST1H2BM:HIST1H4J:HIST1H4K:HIST1H2BN:HIST1H4L:HIST1H2BO:HIST4H4	1.72e-20	1.06e-18
SA	BD	Canonical_Pathways	REACTOME_CHROMOSOME_MAINTENANCE	116	14	HIST2H4A:HIST2H4B:HIST1H2BA:HIST1H4A:HIST1H4B:HIST1H2AB:HIST1H4C:HIST1H2BC:HIST1H2BD:HIST1H2BE:HIST1H4D:HIST1H2AD:HIST1H2BF:HIST1H4E:HIST1H2BG:HIST1H2AE:HIST1H4F:HIST1H2BH:HIST1H2BI:HIST1H4H:HIST1H2BJ:HIST1H2BK:HIST1H4I:HIST1H2BL:HIST1H2AJ:HIST1H2BM:HIST1H4J:HIST1H4K:HIST1H2BN:HIST1H4L:HIST1H2BO:HIST4H4	2.23e-20	1.38e-18
SA	BD	Curated_gene_sets	REACTOME_CHROMOSOME_MAINTENANCE	116	14	HIST2H4A:HIST2H4B:HIST1H2BA:HIST1H4A:HIST1H4B:HIST1H2AB:HIST1H4C:HIST1H2BC:HIST1H2BD:HIST1H2BE:HIST1H4D:HIST1H2AD:HIST1H2BF:HIST1H4E:HIST1H2BG:HIST1H2AE:HIST1H4F:HIST1H2BH:HIST1H2BI:HIST1H4H:HIST1H2BJ:HIST1H2BK:HIST1H4I:HIST1H2BL:HIST1H2AJ:HIST1H2BM:HIST1H4J:HIST1H4K:HIST1H2BN:HIST1H4L:HIST1H2BO:HIST4H4	1.72e-20	2.23e-18
SA	BD	Curated_gene_sets	REACTOME_CHROMOSOME_MAINTENANCE	116	14	HIST2H4A:HIST2H4B:HIST1H2BA:HIST1H4A:HIST1H4B:HIST1H2AB:HIST1H4C:HIST1H2BC:HIST1H2BD:HIST1H2BE:HIST1H4D:HIST1H2AD:HIST1H2BF:HIST1H4E:HIST1H2BG:HIST1H2AE:HIST1H4F:HIST1H2BH:HIST1H2BI:HIST1H4H:HIST1H2BJ:HIST1H2BK:HIST1H4I:HIST1H2BL:HIST1H2AJ:HIST1H2BM:HIST1H4J:HIST1H4K:HIST1H2BN:HIST1H4L:HIST1H2BO:HIST4H4	2.23e-20	2.9e-18
SA	SCZ	Reactome	REACTOME_CHROMOSOME_MAINTENANCE	116	14	HIST2H4A:HIST2H4B:HIST1H2BA:HIST1H4A:HIST1H4B:HIST1H2AB:HIST1H4C:HIST1H2BC:HIST1H2BD:HIST1H2BE:HIST1H4D:HIST1H2AD:HIST1H2BF:HIST1H4E:HIST1H2BG:HIST1H2AE:HIST1H4F:HIST1H2BH:HIST1H2BI:HIST1H4H:HIST1H2BJ:HIST1H2BK:HIST1H4I:HIST1H2BL:HIST1H2AJ:HIST1H2BM:HIST1H4J:HIST1H4K:HIST1H2BN:HIST1H4L:HIST1H2BO:HIST4H4	1.77e-14	5.97e-13
SA	SCZ	Canonical_Pathways	REACTOME_CHROMOSOME_MAINTENANCE	116	14	HIST2H4A:HIST2H4B:HIST1H2BA:HIST1H4A:HIST1H4B:HIST1H2AB:HIST1H4C:HIST1H2BC:HIST1H2BD:HIST1H2BE:HIST1H4D:HIST1H2AD:HIST1H2BF:HIST1H4E:HIST1H2BG:HIST1H2AE:HIST1H4F:HIST1H2BH:HIST1H2BI:HIST1H4H:HIST1H2BJ:HIST1H2BK:HIST1H4I:HIST1H2BL:HIST1H2AJ:HIST1H2BM:HIST1H4J:HIST1H4K:HIST1H2BN:HIST1H4L:HIST1H2BO:HIST4H4	1.77e-14	1.09e-12
SA	SCZ	Curated_gene_sets	REACTOME_CHROMOSOME_MAINTENANCE	116	14	HIST2H4A:HIST2H4B:HIST1H2BA:HIST1H4A:HIST1H4B:HIST1H2AB:HIST1H4C:HIST1H2BC:HIST1H2BD:HIST1H2BE:HIST1H4D:HIST1H2AD:HIST1H2BF:HIST1H4E:HIST1H2BG:HIST1H2AE:HIST1H4F:HIST1H2BH:HIST1H2BI:HIST1H4H:HIST1H2BJ:HIST1H2BK:HIST1H4I:HIST1H2BL:HIST1H2AJ:HIST1H2BM:HIST1H4J:HIST1H4K:HIST1H2BN:HIST1H4L:HIST1H2BO:HIST4H4	1.77e-14	2.3e-12
SI	BD	Reactome	REACTOME_CHROMOSOME_MAINTENANCE	116	5	HIST2H4A:HIST2H4B:HIST1H4A:HIST1H4B:HIST1H4C:HIST1H4D:HIST1H4E:HIST1H4F:HIST1H4H:HIST1H4I:HIST1H2BL:HIST1H2AJ:HIST1H2BM:HIST1H4J:HIST1H4K:HIST1H4L:HIST4H4:TERF2	4.62e-06	0.000159102
SI	BD	Canonical_Pathways	REACTOME_CHROMOSOME_MAINTENANCE	116	5	HIST2H4A:HIST2H4B:HIST1H4A:HIST1H4B:HIST1H4C:HIST1H4D:HIST1H4E:HIST1H4F:HIST1H4H:HIST1H4I:HIST1H2BL:HIST1H2AJ:HIST1H2BM:HIST1H4J:HIST1H4K:HIST1H4L:HIST4H4:TERF2	4.62e-06	0.000291169
SI	BD	Curated_gene_sets	REACTOME_CHROMOSOME_MAINTENANCE	116	5	HIST2H4A:HIST2H4B:HIST1H4A:HIST1H4B:HIST1H4C:HIST1H4D:HIST1H4E:HIST1H4F:HIST1H4H:HIST1H4I:HIST1H2BL:HIST1H2AJ:HIST1H2BM:HIST1H4J:HIST1H4K:HIST1H4L:HIST4H4:TERF2	4.62e-06	0.000612019
SI	NEU	Reactome	REACTOME_CHROMOSOME_MAINTENANCE	116	5	HIST2H4A:HIST2H4B:HIST1H4A:HIST1H4B:HIST1H4C:HIST1H4D:HIST1H4E:HIST1H4F:HIST1H4H:HIST1H4I:HIST1H2BL:HIST1H2AJ:HIST1H2BM:HIST1H4J:HIST1H4K:HIST1H4L:PPP6C:HIST4H4	0.000431186	0.0142636
SI	NEU	Canonical_Pathways	REACTOME_CHROMOSOME_MAINTENANCE	116	5	HIST2H4A:HIST2H4B:HIST1H4A:HIST1H4B:HIST1H4C:HIST1H4D:HIST1H4E:HIST1H4F:HIST1H4H:HIST1H4I:HIST1H2BL:HIST1H2AJ:HIST1H2BM:HIST1H4J:HIST1H4K:HIST1H4L:PPP6C:HIST4H4	0.000431186	0.0261248
SI	RISK	Reactome	REACTOME_CHROMOSOME_MAINTENANCE	116	4	HIST2H4A:HIST2H4B:HIST1H4A:HIST1H4B:HIST1H4C:HIST1H4D:HIST1H4E:HIST1H4F:HIST1H4H:HIST1H4I:HIST1H2BL:HIST1H2AJ:HIST1H2BM:HIST1H4J:HIST1H4K:HIST1H4L:HIST4H4	9.81e-05	0.00289884
SI	RISK	Canonical_Pathways	REACTOME_CHROMOSOME_MAINTENANCE	116	4	HIST2H4A:HIST2H4B:HIST1H4A:HIST1H4B:HIST1H4C:HIST1H4D:HIST1H4E:HIST1H4F:HIST1H4H:HIST1H4I:HIST1H2BL:HIST1H2AJ:HIST1H2BM:HIST1H4J:HIST1H4K:HIST1H4L:HIST4H4	9.81e-05	0.0053206
SI	RISK	Curated_gene_sets	REACTOME_CHROMOSOME_MAINTENANCE	116	4	HIST2H4A:HIST2H4B:HIST1H4A:HIST1H4B:HIST1H4C:HIST1H4D:HIST1H4E:HIST1H4F:HIST1H4H:HIST1H4I:HIST1H2BL:HIST1H2AJ:HIST1H2BM:HIST1H4J:HIST1H4K:HIST1H4L:HIST4H4	9.81e-05	0.0106244
SI	SCZ	Reactome	REACTOME_CHROMOSOME_MAINTENANCE	116	4	HIST2H4A:HIST2H4B:HIST1H4A:HIST1H4B:HIST1H4C:HIST1H4D:HIST1H4E:HIST1H4F:HIST1H4H:HIST1H4I:HIST1H2BL:HIST1H2AJ:HIST1H2BM:HIST1H4J:HIST1H4K:HIST1H4L:HIST4H4	0.0016636	0.0426718
SA	BMI	Reactome	REACTOME_CONDENSATION_OF_PROPHASE_CHROMOSOMES	41	12	HIST2H4A:HIST2H4B:HIST1H2BA:HIST1H3A:HIST1H4A:HIST1H4B:HIST1H3B:HIST1H2AB:HIST1H3C:HIST1H4C:HIST1H2BC:HIST1H2BD:HIST1H2BE:HIST1H4D:HIST1H3D:HIST1H2AD:HIST1H2BF:HIST1H4E:HIST1H2BG:HIST1H2AE:HIST1H3E:HIST1H4F:HIST1H3F:HIST1H2BH:HIST1H3G:HIST1H2BI:HIST1H4H:HIST1H2BJ:HIST1H2BK:HIST1H4I:HIST1H3H:HIST1H4J:HIST1H4K:HIST1H2BN:HIST1H3I:HIST1H4L:HIST1H3J:HIST1H2BO:HIST4H4	6.6e-22	1.56e-19
SA	BMI	Canonical_Pathways	REACTOME_CONDENSATION_OF_PROPHASE_CHROMOSOMES	41	12	HIST2H4A:HIST2H4B:HIST1H2BA:HIST1H3A:HIST1H4A:HIST1H4B:HIST1H3B:HIST1H2AB:HIST1H3C:HIST1H4C:HIST1H2BC:HIST1H2BD:HIST1H2BE:HIST1H4D:HIST1H3D:HIST1H2AD:HIST1H2BF:HIST1H4E:HIST1H2BG:HIST1H2AE:HIST1H3E:HIST1H4F:HIST1H3F:HIST1H2BH:HIST1H3G:HIST1H2BI:HIST1H4H:HIST1H2BJ:HIST1H2BK:HIST1H4I:HIST1H3H:HIST1H4J:HIST1H4K:HIST1H2BN:HIST1H3I:HIST1H4L:HIST1H3J:HIST1H2BO:HIST4H4	6.6e-22	2.91e-19
SA	BMI	Curated_gene_sets	REACTOME_CONDENSATION_OF_PROPHASE_CHROMOSOMES	41	12	HIST2H4A:HIST2H4B:HIST1H2BA:HIST1H3A:HIST1H4A:HIST1H4B:HIST1H3B:HIST1H2AB:HIST1H3C:HIST1H4C:HIST1H2BC:HIST1H2BD:HIST1H2BE:HIST1H4D:HIST1H3D:HIST1H2AD:HIST1H2BF:HIST1H4E:HIST1H2BG:HIST1H2AE:HIST1H3E:HIST1H4F:HIST1H3F:HIST1H2BH:HIST1H3G:HIST1H2BI:HIST1H4H:HIST1H2BJ:HIST1H2BK:HIST1H4I:HIST1H3H:HIST1H4J:HIST1H4K:HIST1H2BN:HIST1H3I:HIST1H4L:HIST1H3J:HIST1H2BO:HIST4H4	6.6e-22	6.12e-19
SA	BD	Reactome	REACTOME_CONDENSATION_OF_PROPHASE_CHROMOSOMES	41	15	HIST2H4A:HIST2H4B:HIST1H2BA:HIST1H3A:HIST1H4A:HIST1H4B:HIST1H3B:HIST1H2AB:HIST1H3C:HIST1H4C:HIST1H2BC:HIST1H2BD:HIST1H2BE:HIST1H4D:HIST1H3D:HIST1H2AD:HIST1H2BF:HIST1H4E:HIST1H2BG:HIST1H2AE:HIST1H3E:HIST1H4F:HIST1H3F:HIST1H2BH:HIST1H3G:HIST1H2BI:HIST1H4H:HIST1H2BJ:HIST1H2BK:HIST1H4I:HIST1H2BL:HIST1H3H:HIST1H2AJ:HIST1H2BM:HIST1H4J:HIST1H4K:HIST1H2BN:HIST1H3I:HIST1H4L:HIST1H3J:HIST1H2BO:HIST4H4	5.74e-30	1.36e-27
SA	BD	Reactome	REACTOME_CONDENSATION_OF_PROPHASE_CHROMOSOMES	41	15	HIST2H4A:HIST2H4B:HIST1H2BA:HIST1H3A:HIST1H4A:HIST1H4B:HIST1H3B:HIST1H2AB:HIST1H3C:HIST1H4C:HIST1H2BC:HIST1H2BD:HIST1H2BE:HIST1H4D:HIST1H3D:HIST1H2AD:HIST1H2BF:HIST1H4E:HIST1H2BG:HIST1H2AE:HIST1H3E:HIST1H4F:HIST1H3F:HIST1H2BH:HIST1H3G:HIST1H2BI:HIST1H4H:HIST1H2BJ:HIST1H2BK:HIST1H4I:HIST1H2BL:HIST1H3H:HIST1H2AJ:HIST1H2BM:HIST1H4J:HIST1H4K:HIST1H2BN:HIST1H3I:HIST1H4L:HIST1H3J:HIST1H2BO:HIST4H4	7.64e-30	1.81e-27
SA	BD	Canonical_Pathways	REACTOME_CONDENSATION_OF_PROPHASE_CHROMOSOMES	41	15	HIST2H4A:HIST2H4B:HIST1H2BA:HIST1H3A:HIST1H4A:HIST1H4B:HIST1H3B:HIST1H2AB:HIST1H3C:HIST1H4C:HIST1H2BC:HIST1H2BD:HIST1H2BE:HIST1H4D:HIST1H3D:HIST1H2AD:HIST1H2BF:HIST1H4E:HIST1H2BG:HIST1H2AE:HIST1H3E:HIST1H4F:HIST1H3F:HIST1H2BH:HIST1H3G:HIST1H2BI:HIST1H4H:HIST1H2BJ:HIST1H2BK:HIST1H4I:HIST1H2BL:HIST1H3H:HIST1H2AJ:HIST1H2BM:HIST1H4J:HIST1H4K:HIST1H2BN:HIST1H3I:HIST1H4L:HIST1H3J:HIST1H2BO:HIST4H4	5.74e-30	2.53e-27
SA	BD	Canonical_Pathways	REACTOME_CONDENSATION_OF_PROPHASE_CHROMOSOMES	41	15	HIST2H4A:HIST2H4B:HIST1H2BA:HIST1H3A:HIST1H4A:HIST1H4B:HIST1H3B:HIST1H2AB:HIST1H3C:HIST1H4C:HIST1H2BC:HIST1H2BD:HIST1H2BE:HIST1H4D:HIST1H3D:HIST1H2AD:HIST1H2BF:HIST1H4E:HIST1H2BG:HIST1H2AE:HIST1H3E:HIST1H4F:HIST1H3F:HIST1H2BH:HIST1H3G:HIST1H2BI:HIST1H4H:HIST1H2BJ:HIST1H2BK:HIST1H4I:HIST1H2BL:HIST1H3H:HIST1H2AJ:HIST1H2BM:HIST1H4J:HIST1H4K:HIST1H2BN:HIST1H3I:HIST1H4L:HIST1H3J:HIST1H2BO:HIST4H4	7.64e-30	3.37e-27
SA	BD	Curated_gene_sets	REACTOME_CONDENSATION_OF_PROPHASE_CHROMOSOMES	41	15	HIST2H4A:HIST2H4B:HIST1H2BA:HIST1H3A:HIST1H4A:HIST1H4B:HIST1H3B:HIST1H2AB:HIST1H3C:HIST1H4C:HIST1H2BC:HIST1H2BD:HIST1H2BE:HIST1H4D:HIST1H3D:HIST1H2AD:HIST1H2BF:HIST1H4E:HIST1H2BG:HIST1H2AE:HIST1H3E:HIST1H4F:HIST1H3F:HIST1H2BH:HIST1H3G:HIST1H2BI:HIST1H4H:HIST1H2BJ:HIST1H2BK:HIST1H4I:HIST1H2BL:HIST1H3H:HIST1H2AJ:HIST1H2BM:HIST1H4J:HIST1H4K:HIST1H2BN:HIST1H3I:HIST1H4L:HIST1H3J:HIST1H2BO:HIST4H4	5.74e-30	5.32e-27
SA	BD	Curated_gene_sets	REACTOME_CONDENSATION_OF_PROPHASE_CHROMOSOMES	41	15	HIST2H4A:HIST2H4B:HIST1H2BA:HIST1H3A:HIST1H4A:HIST1H4B:HIST1H3B:HIST1H2AB:HIST1H3C:HIST1H4C:HIST1H2BC:HIST1H2BD:HIST1H2BE:HIST1H4D:HIST1H3D:HIST1H2AD:HIST1H2BF:HIST1H4E:HIST1H2BG:HIST1H2AE:HIST1H3E:HIST1H4F:HIST1H3F:HIST1H2BH:HIST1H3G:HIST1H2BI:HIST1H4H:HIST1H2BJ:HIST1H2BK:HIST1H4I:HIST1H2BL:HIST1H3H:HIST1H2AJ:HIST1H2BM:HIST1H4J:HIST1H4K:HIST1H2BN:HIST1H3I:HIST1H4L:HIST1H3J:HIST1H2BO:HIST4H4	7.64e-30	7.09e-27
SA	NEU	Reactome	REACTOME_CONDENSATION_OF_PROPHASE_CHROMOSOMES	41	5	HIST2H4A:HIST2H4B:HIST1H3A:HIST1H4A:HIST1H4B:HIST1H3B:HIST1H3C:HIST1H4C:HIST1H4D:HIST1H3D:HIST1H4E:HIST1H3E:HIST1H4F:HIST1H3F:HIST1H3G:HIST1H4H:HIST1H4I:HIST1H2BL:HIST1H3H:HIST1H2AJ:HIST1H2BM:HIST1H4J:HIST1H4K:HIST1H3I:HIST1H4L:HIST1H3J:HIST4H4	1.47e-06	0.000220479
SA	NEU	Canonical_Pathways	REACTOME_CONDENSATION_OF_PROPHASE_CHROMOSOMES	41	5	HIST2H4A:HIST2H4B:HIST1H3A:HIST1H4A:HIST1H4B:HIST1H3B:HIST1H3C:HIST1H4C:HIST1H4D:HIST1H3D:HIST1H4E:HIST1H3E:HIST1H4F:HIST1H3F:HIST1H3G:HIST1H4H:HIST1H4I:HIST1H2BL:HIST1H3H:HIST1H2AJ:HIST1H2BM:HIST1H4J:HIST1H4K:HIST1H3I:HIST1H4L:HIST1H3J:HIST4H4	1.47e-06	0.000411898
SA	NEU	Curated_gene_sets	REACTOME_CONDENSATION_OF_PROPHASE_CHROMOSOMES	41	5	HIST2H4A:HIST2H4B:HIST1H3A:HIST1H4A:HIST1H4B:HIST1H3B:HIST1H3C:HIST1H4C:HIST1H4D:HIST1H3D:HIST1H4E:HIST1H3E:HIST1H4F:HIST1H3F:HIST1H3G:HIST1H4H:HIST1H4I:HIST1H2BL:HIST1H3H:HIST1H2AJ:HIST1H2BM:HIST1H4J:HIST1H4K:HIST1H3I:HIST1H4L:HIST1H3J:HIST4H4	1.47e-06	0.000865786
SA	SCZ	Reactome	REACTOME_CONDENSATION_OF_PROPHASE_CHROMOSOMES	41	15	HIST2H4A:HIST2H4B:HIST1H2BA:HIST1H3A:HIST1H4A:HIST1H4B:HIST1H3B:HIST1H2AB:HIST1H3C:HIST1H4C:HIST1H2BC:HIST1H2BD:HIST1H2BE:HIST1H4D:HIST1H3D:HIST1H2AD:HIST1H2BF:HIST1H4E:HIST1H2BG:HIST1H2AE:HIST1H3E:HIST1H4F:HIST1H3F:HIST1H2BH:HIST1H3G:HIST1H2BI:HIST1H4H:HIST1H2BJ:HIST1H2BK:HIST1H4I:HIST1H2BL:HIST1H3H:HIST1H2AJ:HIST1H2BM:HIST1H4J:HIST1H4K:HIST1H2BN:HIST1H3I:HIST1H4L:HIST1H3J:HIST1H2BO:HIST4H4	2.36e-23	5.58e-21
SA	SCZ	Canonical_Pathways	REACTOME_CONDENSATION_OF_PROPHASE_CHROMOSOMES	41	15	HIST2H4A:HIST2H4B:HIST1H2BA:HIST1H3A:HIST1H4A:HIST1H4B:HIST1H3B:HIST1H2AB:HIST1H3C:HIST1H4C:HIST1H2BC:HIST1H2BD:HIST1H2BE:HIST1H4D:HIST1H3D:HIST1H2AD:HIST1H2BF:HIST1H4E:HIST1H2BG:HIST1H2AE:HIST1H3E:HIST1H4F:HIST1H3F:HIST1H2BH:HIST1H3G:HIST1H2BI:HIST1H4H:HIST1H2BJ:HIST1H2BK:HIST1H4I:HIST1H2BL:HIST1H3H:HIST1H2AJ:HIST1H2BM:HIST1H4J:HIST1H4K:HIST1H2BN:HIST1H3I:HIST1H4L:HIST1H3J:HIST1H2BO:HIST4H4	2.36e-23	1.04e-20
SA	SCZ	Curated_gene_sets	REACTOME_CONDENSATION_OF_PROPHASE_CHROMOSOMES	41	15	HIST2H4A:HIST2H4B:HIST1H2BA:HIST1H3A:HIST1H4A:HIST1H4B:HIST1H3B:HIST1H2AB:HIST1H3C:HIST1H4C:HIST1H2BC:HIST1H2BD:HIST1H2BE:HIST1H4D:HIST1H3D:HIST1H2AD:HIST1H2BF:HIST1H4E:HIST1H2BG:HIST1H2AE:HIST1H3E:HIST1H4F:HIST1H3F:HIST1H2BH:HIST1H3G:HIST1H2BI:HIST1H4H:HIST1H2BJ:HIST1H2BK:HIST1H4I:HIST1H2BL:HIST1H3H:HIST1H2AJ:HIST1H2BM:HIST1H4J:HIST1H4K:HIST1H2BN:HIST1H3I:HIST1H4L:HIST1H3J:HIST1H2BO:HIST4H4	2.36e-23	2.19e-20
SI	BD	Reactome	REACTOME_CONDENSATION_OF_PROPHASE_CHROMOSOMES	41	5	HIST2H4A:HIST2H4B:HIST1H3A:HIST1H4A:HIST1H4B:HIST1H3B:HIST1H3C:HIST1H4C:HIST1H4D:HIST1H3D:HIST1H4E:HIST1H3E:HIST1H4F:HIST1H3F:HIST1H3G:HIST1H4H:HIST1H4I:HIST1H2BL:HIST1H3H:HIST1H2AJ:HIST1H2BM:HIST1H4J:HIST1H4K:HIST1H3I:HIST1H4L:HIST1H3J:HIST4H4	2.43e-08	3.04e-06
SI	BD	Canonical_Pathways	REACTOME_CONDENSATION_OF_PROPHASE_CHROMOSOMES	41	5	HIST2H4A:HIST2H4B:HIST1H3A:HIST1H4A:HIST1H4B:HIST1H3B:HIST1H3C:HIST1H4C:HIST1H4D:HIST1H3D:HIST1H4E:HIST1H3E:HIST1H4F:HIST1H3F:HIST1H3G:HIST1H4H:HIST1H4I:HIST1H2BL:HIST1H3H:HIST1H2AJ:HIST1H2BM:HIST1H4J:HIST1H4K:HIST1H3I:HIST1H4L:HIST1H3J:HIST4H4	2.43e-08	5.32e-06
SI	BD	Curated_gene_sets	REACTOME_CONDENSATION_OF_PROPHASE_CHROMOSOMES	41	5	HIST2H4A:HIST2H4B:HIST1H3A:HIST1H4A:HIST1H4B:HIST1H3B:HIST1H3C:HIST1H4C:HIST1H4D:HIST1H3D:HIST1H4E:HIST1H3E:HIST1H4F:HIST1H3F:HIST1H3G:HIST1H4H:HIST1H4I:HIST1H2BL:HIST1H3H:HIST1H2AJ:HIST1H2BM:HIST1H4J:HIST1H4K:HIST1H3I:HIST1H4L:HIST1H3J:HIST4H4	2.43e-08	1.12e-05
SI	NEU	Reactome	REACTOME_CONDENSATION_OF_PROPHASE_CHROMOSOMES	41	5	HIST2H4A:HIST2H4B:HIST1H3A:HIST1H4A:HIST1H4B:HIST1H3B:HIST1H3C:HIST1H4C:HIST1H4D:HIST1H3D:HIST1H4E:HIST1H3E:HIST1H4F:HIST1H3F:HIST1H3G:HIST1H4H:HIST1H4I:HIST1H2BL:HIST1H3H:HIST1H2AJ:HIST1H2BM:HIST1H4J:HIST1H4K:HIST1H3I:HIST1H4L:HIST1H3J:HIST4H4	2.79e-06	0.000419106
SI	NEU	Canonical_Pathways	REACTOME_CONDENSATION_OF_PROPHASE_CHROMOSOMES	41	5	HIST2H4A:HIST2H4B:HIST1H3A:HIST1H4A:HIST1H4B:HIST1H3B:HIST1H3C:HIST1H4C:HIST1H4D:HIST1H3D:HIST1H4E:HIST1H3E:HIST1H4F:HIST1H3F:HIST1H3G:HIST1H4H:HIST1H4I:HIST1H2BL:HIST1H3H:HIST1H2AJ:HIST1H2BM:HIST1H4J:HIST1H4K:HIST1H3I:HIST1H4L:HIST1H3J:HIST4H4	2.79e-06	0.000782974
SI	NEU	Curated_gene_sets	REACTOME_CONDENSATION_OF_PROPHASE_CHROMOSOMES	41	5	HIST2H4A:HIST2H4B:HIST1H3A:HIST1H4A:HIST1H4B:HIST1H3B:HIST1H3C:HIST1H4C:HIST1H4D:HIST1H3D:HIST1H4E:HIST1H3E:HIST1H4F:HIST1H3F:HIST1H3G:HIST1H4H:HIST1H4I:HIST1H2BL:HIST1H3H:HIST1H2AJ:HIST1H2BM:HIST1H4J:HIST1H4K:HIST1H3I:HIST1H4L:HIST1H3J:HIST4H4	2.79e-06	0.00164577
SI	RISK	Reactome	REACTOME_CONDENSATION_OF_PROPHASE_CHROMOSOMES	41	5	HIST2H4A:HIST2H4B:HIST1H3A:HIST1H4A:HIST1H4B:HIST1H3B:HIST1H3C:HIST1H4C:HIST1H4D:HIST1H3D:HIST1H4E:HIST1H3E:HIST1H4F:HIST1H3F:HIST1H3G:HIST1H4H:HIST1H4I:HIST1H2BL:HIST1H3H:HIST1H2AJ:HIST1H2BM:HIST1H4J:HIST1H4K:HIST1H3I:HIST1H4L:HIST1H3J:HIST4H4	2.19e-08	3.25e-06
SI	RISK	Canonical_Pathways	REACTOME_CONDENSATION_OF_PROPHASE_CHROMOSOMES	41	5	HIST2H4A:HIST2H4B:HIST1H3A:HIST1H4A:HIST1H4B:HIST1H3B:HIST1H3C:HIST1H4C:HIST1H4D:HIST1H3D:HIST1H4E:HIST1H3E:HIST1H4F:HIST1H3F:HIST1H3G:HIST1H4H:HIST1H4I:HIST1H2BL:HIST1H3H:HIST1H2AJ:HIST1H2BM:HIST1H4J:HIST1H4K:HIST1H3I:HIST1H4L:HIST1H3J:HIST4H4	2.19e-08	5.61e-06
SI	RISK	Curated_gene_sets	REACTOME_CONDENSATION_OF_PROPHASE_CHROMOSOMES	41	5	HIST2H4A:HIST2H4B:HIST1H3A:HIST1H4A:HIST1H4B:HIST1H3B:HIST1H3C:HIST1H4C:HIST1H4D:HIST1H3D:HIST1H4E:HIST1H3E:HIST1H4F:HIST1H3F:HIST1H3G:HIST1H4H:HIST1H4I:HIST1H2BL:HIST1H3H:HIST1H2AJ:HIST1H2BM:HIST1H4J:HIST1H4K:HIST1H3I:HIST1H4L:HIST1H3J:HIST4H4	2.19e-08	1.18e-05
SI	SCZ	Reactome	REACTOME_CONDENSATION_OF_PROPHASE_CHROMOSOMES	41	5	HIST2H4A:HIST2H4B:HIST1H3A:HIST1H4A:HIST1H4B:HIST1H3B:HIST1H3C:HIST1H4C:HIST1H4D:HIST1H3D:HIST1H4E:HIST1H3E:HIST1H4F:HIST1H3F:HIST1H3G:HIST1H4H:HIST1H4I:HIST1H2BL:HIST1H3H:HIST1H2AJ:HIST1H2BM:HIST1H4J:HIST1H4K:HIST1H3I:HIST1H4L:HIST1H3J:HIST4H4	9.34e-07	0.000118843
SI	SCZ	Canonical_Pathways	REACTOME_CONDENSATION_OF_PROPHASE_CHROMOSOMES	41	5	HIST2H4A:HIST2H4B:HIST1H3A:HIST1H4A:HIST1H4B:HIST1H3B:HIST1H3C:HIST1H4C:HIST1H4D:HIST1H3D:HIST1H4E:HIST1H3E:HIST1H4F:HIST1H3F:HIST1H3G:HIST1H4H:HIST1H4I:HIST1H2BL:HIST1H3H:HIST1H2AJ:HIST1H2BM:HIST1H4J:HIST1H4K:HIST1H3I:HIST1H4L:HIST1H3J:HIST4H4	9.34e-07	0.000206164
SI	SCZ	Curated_gene_sets	REACTOME_CONDENSATION_OF_PROPHASE_CHROMOSOMES	41	5	HIST2H4A:HIST2H4B:HIST1H3A:HIST1H4A:HIST1H4B:HIST1H3B:HIST1H3C:HIST1H4C:HIST1H4D:HIST1H3D:HIST1H4E:HIST1H3E:HIST1H4F:HIST1H3F:HIST1H3G:HIST1H4H:HIST1H4I:HIST1H2BL:HIST1H3H:HIST1H2AJ:HIST1H2BM:HIST1H4J:HIST1H4K:HIST1H3I:HIST1H4L:HIST1H3J:HIST4H4	9.34e-07	0.000433345
SI	MSCP	Reactome	REACTOME_COPII_MEDIATED_VESICLE_TRANSPORT	64	3	GRIA1:TRAPPC9:PPP6C	5.55e-05	0.0152908
SI	MSCP	Canonical_Pathways	REACTOME_COPII_MEDIATED_VESICLE_TRANSPORT	64	3	GRIA1:TRAPPC9:PPP6C	5.55e-05	0.0285662
SA	BMI	Reactome	REACTOME_DEPOSITION_OF_NEW_CENPA_CONTAINING_NUCLEOSOMES_AT_THE_CENTROMERE	52	11	HIST2H4A:HIST2H4B:HIST1H2BA:HIST1H4A:HIST1H4B:HIST1H2AB:HIST1H4C:HIST1H2BC:HIST1H2BD:HIST1H2BE:HIST1H4D:HIST1H2AD:HIST1H2BF:HIST1H4E:HIST1H2BG:HIST1H2AE:HIST1H4F:HIST1H2BH:HIST1H2BI:HIST1H4H:HIST1H2BJ:HIST1H2BK:HIST1H4I:HIST1H4J:HIST1H4K:HIST1H2BN:HIST1H4L:HIST1H2BO:HIST4H4	2.08e-18	1.19e-16
SA	BMI	Canonical_Pathways	REACTOME_DEPOSITION_OF_NEW_CENPA_CONTAINING_NUCLEOSOMES_AT_THE_CENTROMERE	52	11	HIST2H4A:HIST2H4B:HIST1H2BA:HIST1H4A:HIST1H4B:HIST1H2AB:HIST1H4C:HIST1H2BC:HIST1H2BD:HIST1H2BE:HIST1H4D:HIST1H2AD:HIST1H2BF:HIST1H4E:HIST1H2BG:HIST1H2AE:HIST1H4F:HIST1H2BH:HIST1H2BI:HIST1H4H:HIST1H2BJ:HIST1H2BK:HIST1H4I:HIST1H4J:HIST1H4K:HIST1H2BN:HIST1H4L:HIST1H2BO:HIST4H4	2.08e-18	2.14e-16
SA	BMI	Curated_gene_sets	REACTOME_DEPOSITION_OF_NEW_CENPA_CONTAINING_NUCLEOSOMES_AT_THE_CENTROMERE	52	11	HIST2H4A:HIST2H4B:HIST1H2BA:HIST1H4A:HIST1H4B:HIST1H2AB:HIST1H4C:HIST1H2BC:HIST1H2BD:HIST1H2BE:HIST1H4D:HIST1H2AD:HIST1H2BF:HIST1H4E:HIST1H2BG:HIST1H2AE:HIST1H4F:HIST1H2BH:HIST1H2BI:HIST1H4H:HIST1H2BJ:HIST1H2BK:HIST1H4I:HIST1H4J:HIST1H4K:HIST1H2BN:HIST1H4L:HIST1H2BO:HIST4H4	2.08e-18	4.51e-16
SA	BD	Reactome	REACTOME_DEPOSITION_OF_NEW_CENPA_CONTAINING_NUCLEOSOMES_AT_THE_CENTROMERE	52	14	HIST2H4A:HIST2H4B:HIST1H2BA:HIST1H4A:HIST1H4B:HIST1H2AB:HIST1H4C:HIST1H2BC:HIST1H2BD:HIST1H2BE:HIST1H4D:HIST1H2AD:HIST1H2BF:HIST1H4E:HIST1H2BG:HIST1H2AE:HIST1H4F:HIST1H2BH:HIST1H2BI:HIST1H4H:HIST1H2BJ:HIST1H2BK:HIST1H4I:HIST1H2BL:HIST1H2AJ:HIST1H2BM:HIST1H4J:HIST1H4K:HIST1H2BN:HIST1H4L:HIST1H2BO:HIST4H4	8.4e-26	5.56e-24
SA	BD	Reactome	REACTOME_DEPOSITION_OF_NEW_CENPA_CONTAINING_NUCLEOSOMES_AT_THE_CENTROMERE	52	14	HIST2H4A:HIST2H4B:HIST1H2BA:HIST1H4A:HIST1H4B:HIST1H2AB:HIST1H4C:HIST1H2BC:HIST1H2BD:HIST1H2BE:HIST1H4D:HIST1H2AD:HIST1H2BF:HIST1H4E:HIST1H2BG:HIST1H2AE:HIST1H4F:HIST1H2BH:HIST1H2BI:HIST1H4H:HIST1H2BJ:HIST1H2BK:HIST1H4I:HIST1H2BL:HIST1H2AJ:HIST1H2BM:HIST1H4J:HIST1H4K:HIST1H2BN:HIST1H4L:HIST1H2BO:HIST4H4	1.09e-25	7.24e-24
SA	BD	Canonical_Pathways	REACTOME_DEPOSITION_OF_NEW_CENPA_CONTAINING_NUCLEOSOMES_AT_THE_CENTROMERE	52	14	HIST2H4A:HIST2H4B:HIST1H2BA:HIST1H4A:HIST1H4B:HIST1H2AB:HIST1H4C:HIST1H2BC:HIST1H2BD:HIST1H2BE:HIST1H4D:HIST1H2AD:HIST1H2BF:HIST1H4E:HIST1H2BG:HIST1H2AE:HIST1H4F:HIST1H2BH:HIST1H2BI:HIST1H4H:HIST1H2BJ:HIST1H2BK:HIST1H4I:HIST1H2BL:HIST1H2AJ:HIST1H2BM:HIST1H4J:HIST1H4K:HIST1H2BN:HIST1H4L:HIST1H2BO:HIST4H4	8.4e-26	9.98e-24
SA	BD	Canonical_Pathways	REACTOME_DEPOSITION_OF_NEW_CENPA_CONTAINING_NUCLEOSOMES_AT_THE_CENTROMERE	52	14	HIST2H4A:HIST2H4B:HIST1H2BA:HIST1H4A:HIST1H4B:HIST1H2AB:HIST1H4C:HIST1H2BC:HIST1H2BD:HIST1H2BE:HIST1H4D:HIST1H2AD:HIST1H2BF:HIST1H4E:HIST1H2BG:HIST1H2AE:HIST1H4F:HIST1H2BH:HIST1H2BI:HIST1H4H:HIST1H2BJ:HIST1H2BK:HIST1H4I:HIST1H2BL:HIST1H2AJ:HIST1H2BM:HIST1H4J:HIST1H4K:HIST1H2BN:HIST1H4L:HIST1H2BO:HIST4H4	1.09e-25	1.3e-23
SA	BD	Curated_gene_sets	REACTOME_DEPOSITION_OF_NEW_CENPA_CONTAINING_NUCLEOSOMES_AT_THE_CENTROMERE	52	14	HIST2H4A:HIST2H4B:HIST1H2BA:HIST1H4A:HIST1H4B:HIST1H2AB:HIST1H4C:HIST1H2BC:HIST1H2BD:HIST1H2BE:HIST1H4D:HIST1H2AD:HIST1H2BF:HIST1H4E:HIST1H2BG:HIST1H2AE:HIST1H4F:HIST1H2BH:HIST1H2BI:HIST1H4H:HIST1H2BJ:HIST1H2BK:HIST1H4I:HIST1H2BL:HIST1H2AJ:HIST1H2BM:HIST1H4J:HIST1H4K:HIST1H2BN:HIST1H4L:HIST1H2BO:HIST4H4	8.4e-26	2.1e-23
SA	BD	Curated_gene_sets	REACTOME_DEPOSITION_OF_NEW_CENPA_CONTAINING_NUCLEOSOMES_AT_THE_CENTROMERE	52	14	HIST2H4A:HIST2H4B:HIST1H2BA:HIST1H4A:HIST1H4B:HIST1H2AB:HIST1H4C:HIST1H2BC:HIST1H2BD:HIST1H2BE:HIST1H4D:HIST1H2AD:HIST1H2BF:HIST1H4E:HIST1H2BG:HIST1H2AE:HIST1H4F:HIST1H2BH:HIST1H2BI:HIST1H4H:HIST1H2BJ:HIST1H2BK:HIST1H4I:HIST1H2BL:HIST1H2AJ:HIST1H2BM:HIST1H4J:HIST1H4K:HIST1H2BN:HIST1H4L:HIST1H2BO:HIST4H4	1.09e-25	2.73e-23
SA	NEU	Reactome	REACTOME_DEPOSITION_OF_NEW_CENPA_CONTAINING_NUCLEOSOMES_AT_THE_CENTROMERE	52	4	HIST2H4A:HIST2H4B:HIST1H4A:HIST1H4B:HIST1H4C:HIST1H4D:HIST1H4E:HIST1H4F:HIST1H4H:HIST1H4I:HIST1H2BL:HIST1H2AJ:HIST1H2BM:HIST1H4J:HIST1H4K:HIST1H4L:HIST4H4	0.000110752	0.00426007
SA	NEU	Canonical_Pathways	REACTOME_DEPOSITION_OF_NEW_CENPA_CONTAINING_NUCLEOSOMES_AT_THE_CENTROMERE	52	4	HIST2H4A:HIST2H4B:HIST1H4A:HIST1H4B:HIST1H4C:HIST1H4D:HIST1H4E:HIST1H4F:HIST1H4H:HIST1H4I:HIST1H2BL:HIST1H2AJ:HIST1H2BM:HIST1H4J:HIST1H4K:HIST1H4L:HIST4H4	0.000110752	0.00777778
SA	NEU	Curated_gene_sets	REACTOME_DEPOSITION_OF_NEW_CENPA_CONTAINING_NUCLEOSOMES_AT_THE_CENTROMERE	52	4	HIST2H4A:HIST2H4B:HIST1H4A:HIST1H4B:HIST1H4C:HIST1H4D:HIST1H4E:HIST1H4F:HIST1H4H:HIST1H4I:HIST1H2BL:HIST1H2AJ:HIST1H2BM:HIST1H4J:HIST1H4K:HIST1H4L:HIST4H4	0.000110752	0.0153049
SA	SCZ	Reactome	REACTOME_DEPOSITION_OF_NEW_CENPA_CONTAINING_NUCLEOSOMES_AT_THE_CENTROMERE	52	14	HIST2H4A:HIST2H4B:HIST1H2BA:HIST1H4A:HIST1H4B:HIST1H2AB:HIST1H4C:HIST1H2BC:HIST1H2BD:HIST1H2BE:HIST1H4D:HIST1H2AD:HIST1H2BF:HIST1H4E:HIST1H2BG:HIST1H2AE:HIST1H4F:HIST1H2BH:HIST1H2BI:HIST1H4H:HIST1H2BJ:HIST1H2BK:HIST1H4I:HIST1H2BL:HIST1H2AJ:HIST1H2BM:HIST1H4J:HIST1H4K:HIST1H2BN:HIST1H4L:HIST1H2BO:HIST4H4	1.09e-19	7.5e-18
SA	SCZ	Canonical_Pathways	REACTOME_DEPOSITION_OF_NEW_CENPA_CONTAINING_NUCLEOSOMES_AT_THE_CENTROMERE	52	14	HIST2H4A:HIST2H4B:HIST1H2BA:HIST1H4A:HIST1H4B:HIST1H2AB:HIST1H4C:HIST1H2BC:HIST1H2BD:HIST1H2BE:HIST1H4D:HIST1H2AD:HIST1H2BF:HIST1H4E:HIST1H2BG:HIST1H2AE:HIST1H4F:HIST1H2BH:HIST1H2BI:HIST1H4H:HIST1H2BJ:HIST1H2BK:HIST1H4I:HIST1H2BL:HIST1H2AJ:HIST1H2BM:HIST1H4J:HIST1H4K:HIST1H2BN:HIST1H4L:HIST1H2BO:HIST4H4	1.09e-19	1.35e-17
SA	SCZ	Curated_gene_sets	REACTOME_DEPOSITION_OF_NEW_CENPA_CONTAINING_NUCLEOSOMES_AT_THE_CENTROMERE	52	14	HIST2H4A:HIST2H4B:HIST1H2BA:HIST1H4A:HIST1H4B:HIST1H2AB:HIST1H4C:HIST1H2BC:HIST1H2BD:HIST1H2BE:HIST1H4D:HIST1H2AD:HIST1H2BF:HIST1H4E:HIST1H2BG:HIST1H2AE:HIST1H4F:HIST1H2BH:HIST1H2BI:HIST1H4H:HIST1H2BJ:HIST1H2BK:HIST1H4I:HIST1H2BL:HIST1H2AJ:HIST1H2BM:HIST1H4J:HIST1H4K:HIST1H2BN:HIST1H4L:HIST1H2BO:HIST4H4	1.09e-19	2.83e-17
SI	BD	Reactome	REACTOME_DEPOSITION_OF_NEW_CENPA_CONTAINING_NUCLEOSOMES_AT_THE_CENTROMERE	52	4	HIST2H4A:HIST2H4B:HIST1H4A:HIST1H4B:HIST1H4C:HIST1H4D:HIST1H4E:HIST1H4F:HIST1H4H:HIST1H4I:HIST1H2BL:HIST1H2AJ:HIST1H2BM:HIST1H4J:HIST1H4K:HIST1H4L:HIST4H4	4.43e-06	0.000159102
SI	BD	Canonical_Pathways	REACTOME_DEPOSITION_OF_NEW_CENPA_CONTAINING_NUCLEOSOMES_AT_THE_CENTROMERE	52	4	HIST2H4A:HIST2H4B:HIST1H4A:HIST1H4B:HIST1H4C:HIST1H4D:HIST1H4E:HIST1H4F:HIST1H4H:HIST1H4I:HIST1H2BL:HIST1H2AJ:HIST1H2BM:HIST1H4J:HIST1H4K:HIST1H4L:HIST4H4	4.43e-06	0.000291169
SI	BD	Curated_gene_sets	REACTOME_DEPOSITION_OF_NEW_CENPA_CONTAINING_NUCLEOSOMES_AT_THE_CENTROMERE	52	4	HIST2H4A:HIST2H4B:HIST1H4A:HIST1H4B:HIST1H4C:HIST1H4D:HIST1H4E:HIST1H4F:HIST1H4H:HIST1H4I:HIST1H2BL:HIST1H2AJ:HIST1H2BM:HIST1H4J:HIST1H4K:HIST1H4L:HIST4H4	4.43e-06	0.000612019
SI	NEU	Reactome	REACTOME_DEPOSITION_OF_NEW_CENPA_CONTAINING_NUCLEOSOMES_AT_THE_CENTROMERE	52	4	HIST2H4A:HIST2H4B:HIST1H4A:HIST1H4B:HIST1H4C:HIST1H4D:HIST1H4E:HIST1H4F:HIST1H4H:HIST1H4I:HIST1H2BL:HIST1H2AJ:HIST1H2BM:HIST1H4J:HIST1H4K:HIST1H4L:HIST4H4	0.000182999	0.00720669
SI	NEU	Canonical_Pathways	REACTOME_DEPOSITION_OF_NEW_CENPA_CONTAINING_NUCLEOSOMES_AT_THE_CENTROMERE	52	4	HIST2H4A:HIST2H4B:HIST1H4A:HIST1H4B:HIST1H4C:HIST1H4D:HIST1H4E:HIST1H4F:HIST1H4H:HIST1H4I:HIST1H2BL:HIST1H2AJ:HIST1H2BM:HIST1H4J:HIST1H4K:HIST1H4L:HIST4H4	0.000182999	0.0131504
SI	NEU	Curated_gene_sets	REACTOME_DEPOSITION_OF_NEW_CENPA_CONTAINING_NUCLEOSOMES_AT_THE_CENTROMERE	52	4	HIST2H4A:HIST2H4B:HIST1H4A:HIST1H4B:HIST1H4C:HIST1H4D:HIST1H4E:HIST1H4F:HIST1H4H:HIST1H4I:HIST1H2BL:HIST1H2AJ:HIST1H2BM:HIST1H4J:HIST1H4K:HIST1H4L:HIST4H4	0.000182999	0.0270132
SI	RISK	Reactome	REACTOME_DEPOSITION_OF_NEW_CENPA_CONTAINING_NUCLEOSOMES_AT_THE_CENTROMERE	52	4	HIST2H4A:HIST2H4B:HIST1H4A:HIST1H4B:HIST1H4C:HIST1H4D:HIST1H4E:HIST1H4F:HIST1H4H:HIST1H4I:HIST1H2BL:HIST1H2AJ:HIST1H2BM:HIST1H4J:HIST1H4K:HIST1H4L:HIST4H4	4.09e-06	0.00014095
SI	RISK	Canonical_Pathways	REACTOME_DEPOSITION_OF_NEW_CENPA_CONTAINING_NUCLEOSOMES_AT_THE_CENTROMERE	52	4	HIST2H4A:HIST2H4B:HIST1H4A:HIST1H4B:HIST1H4C:HIST1H4D:HIST1H4E:HIST1H4F:HIST1H4H:HIST1H4I:HIST1H2BL:HIST1H2AJ:HIST1H2BM:HIST1H4J:HIST1H4K:HIST1H4L:HIST4H4	4.09e-06	0.000257948
SI	RISK	Curated_gene_sets	REACTOME_DEPOSITION_OF_NEW_CENPA_CONTAINING_NUCLEOSOMES_AT_THE_CENTROMERE	52	4	HIST2H4A:HIST2H4B:HIST1H4A:HIST1H4B:HIST1H4C:HIST1H4D:HIST1H4E:HIST1H4F:HIST1H4H:HIST1H4I:HIST1H2BL:HIST1H2AJ:HIST1H2BM:HIST1H4J:HIST1H4K:HIST1H4L:HIST4H4	4.09e-06	0.000531349
SI	SCZ	Reactome	REACTOME_DEPOSITION_OF_NEW_CENPA_CONTAINING_NUCLEOSOMES_AT_THE_CENTROMERE	52	4	HIST2H4A:HIST2H4B:HIST1H4A:HIST1H4B:HIST1H4C:HIST1H4D:HIST1H4E:HIST1H4F:HIST1H4H:HIST1H4I:HIST1H2BL:HIST1H2AJ:HIST1H2BM:HIST1H4J:HIST1H4K:HIST1H4L:HIST4H4	7.78e-05	0.0029247
SI	SCZ	Canonical_Pathways	REACTOME_DEPOSITION_OF_NEW_CENPA_CONTAINING_NUCLEOSOMES_AT_THE_CENTROMERE	52	4	HIST2H4A:HIST2H4B:HIST1H4A:HIST1H4B:HIST1H4C:HIST1H4D:HIST1H4E:HIST1H4F:HIST1H4H:HIST1H4I:HIST1H2BL:HIST1H2AJ:HIST1H2BM:HIST1H4J:HIST1H4K:HIST1H4L:HIST4H4	7.78e-05	0.00522636
SI	SCZ	Curated_gene_sets	REACTOME_DEPOSITION_OF_NEW_CENPA_CONTAINING_NUCLEOSOMES_AT_THE_CENTROMERE	52	4	HIST2H4A:HIST2H4B:HIST1H4A:HIST1H4B:HIST1H4C:HIST1H4D:HIST1H4E:HIST1H4F:HIST1H4H:HIST1H4I:HIST1H2BL:HIST1H2AJ:HIST1H2BM:HIST1H4J:HIST1H4K:HIST1H4L:HIST4H4	7.78e-05	0.0107518
SA	BMI	Reactome	REACTOME_DEUBIQUITINATION	272	13	RNF123:HIST1H2BA:HIST1H2AB:HIST1H2BC:HIST1H2BD:HIST1H2BE:HIST1H2AD:HIST1H2BF:HIST1H2BG:HIST1H2AE:HIST1H2BH:HIST1H2BI:HIST1H2BJ:HIST1H2AG:HIST1H2BK:HIST1H2AH:HIST1H2AI:HIST1H2AK:HIST1H2BN:HIST1H2AL:HIST1H2AM:HIST1H2BO:INO80E	6.37e-13	1.76e-11
SA	BMI	Canonical_Pathways	REACTOME_DEUBIQUITINATION	272	13	RNF123:HIST1H2BA:HIST1H2AB:HIST1H2BC:HIST1H2BD:HIST1H2BE:HIST1H2AD:HIST1H2BF:HIST1H2BG:HIST1H2AE:HIST1H2BH:HIST1H2BI:HIST1H2BJ:HIST1H2AG:HIST1H2BK:HIST1H2AH:HIST1H2AI:HIST1H2AK:HIST1H2BN:HIST1H2AL:HIST1H2AM:HIST1H2BO:INO80E	6.37e-13	3.23e-11
SA	BMI	Curated_gene_sets	REACTOME_DEUBIQUITINATION	272	13	RNF123:HIST1H2BA:HIST1H2AB:HIST1H2BC:HIST1H2BD:HIST1H2BE:HIST1H2AD:HIST1H2BF:HIST1H2BG:HIST1H2AE:HIST1H2BH:HIST1H2BI:HIST1H2BJ:HIST1H2AG:HIST1H2BK:HIST1H2AH:HIST1H2AI:HIST1H2AK:HIST1H2BN:HIST1H2AL:HIST1H2AM:HIST1H2BO:INO80E	6.37e-13	6.78e-11
SA	BD	Reactome	REACTOME_DEUBIQUITINATION	272	14	HIST1H2BA:HIST1H2AB:HIST1H2BC:HIST1H2BD:HIST1H2BE:HIST1H2AD:HIST1H2BF:HIST1H2BG:HIST1H2AE:HIST1H2BH:HIST1H2BI:HIST1H2BJ:HIST1H2AG:HIST1H2BK:HIST1H2AH:HIST1H2BL:HIST1H2AI:HIST1H2AJ:HIST1H2BM:HIST1H2AK:HIST1H2BN:HIST1H2AL:HIST1H2AM:HIST1H2BO	3.2e-15	8.27e-14
SA	BD	Reactome	REACTOME_DEUBIQUITINATION	272	14	HIST1H2BA:HIST1H2AB:HIST1H2BC:HIST1H2BD:HIST1H2BE:HIST1H2AD:HIST1H2BF:HIST1H2BG:HIST1H2AE:HIST1H2BH:HIST1H2BI:HIST1H2BJ:HIST1H2AG:HIST1H2BK:HIST1H2AH:HIST1H2BL:HIST1H2AI:HIST1H2AJ:HIST1H2BM:HIST1H2AK:HIST1H2BN:HIST1H2AL:HIST1H2AM:HIST1H2BO	4.13e-15	1.05e-13
SA	BD	Canonical_Pathways	REACTOME_DEUBIQUITINATION	272	14	HIST1H2BA:HIST1H2AB:HIST1H2BC:HIST1H2BD:HIST1H2BE:HIST1H2AD:HIST1H2BF:HIST1H2BG:HIST1H2AE:HIST1H2BH:HIST1H2BI:HIST1H2BJ:HIST1H2AG:HIST1H2BK:HIST1H2AH:HIST1H2BL:HIST1H2AI:HIST1H2AJ:HIST1H2BM:HIST1H2AK:HIST1H2BN:HIST1H2AL:HIST1H2AM:HIST1H2BO	3.2e-15	1.52e-13
SA	BD	Canonical_Pathways	REACTOME_DEUBIQUITINATION	272	14	HIST1H2BA:HIST1H2AB:HIST1H2BC:HIST1H2BD:HIST1H2BE:HIST1H2AD:HIST1H2BF:HIST1H2BG:HIST1H2AE:HIST1H2BH:HIST1H2BI:HIST1H2BJ:HIST1H2AG:HIST1H2BK:HIST1H2AH:HIST1H2BL:HIST1H2AI:HIST1H2AJ:HIST1H2BM:HIST1H2AK:HIST1H2BN:HIST1H2AL:HIST1H2AM:HIST1H2BO	4.13e-15	1.93e-13
SA	BD	Curated_gene_sets	REACTOME_DEUBIQUITINATION	272	14	HIST1H2BA:HIST1H2AB:HIST1H2BC:HIST1H2BD:HIST1H2BE:HIST1H2AD:HIST1H2BF:HIST1H2BG:HIST1H2AE:HIST1H2BH:HIST1H2BI:HIST1H2BJ:HIST1H2AG:HIST1H2BK:HIST1H2AH:HIST1H2BL:HIST1H2AI:HIST1H2AJ:HIST1H2BM:HIST1H2AK:HIST1H2BN:HIST1H2AL:HIST1H2AM:HIST1H2BO	3.2e-15	3.2e-13
SA	BD	Curated_gene_sets	REACTOME_DEUBIQUITINATION	272	14	HIST1H2BA:HIST1H2AB:HIST1H2BC:HIST1H2BD:HIST1H2BE:HIST1H2AD:HIST1H2BF:HIST1H2BG:HIST1H2AE:HIST1H2BH:HIST1H2BI:HIST1H2BJ:HIST1H2AG:HIST1H2BK:HIST1H2AH:HIST1H2BL:HIST1H2AI:HIST1H2AJ:HIST1H2BM:HIST1H2AK:HIST1H2BN:HIST1H2AL:HIST1H2AM:HIST1H2BO	4.13e-15	4.07e-13
SA	NEU	Reactome	REACTOME_DEUBIQUITINATION	272	6	USP4:RHOA:HIST1H2AG:HIST1H2AH:HIST1H2BL:HIST1H2AI:HIST1H2AJ:HIST1H2BM:HIST1H2AK:HIST1H2AL:HIST1H2AM	0.00195252	0.0499624
SA	SCZ	Reactome	REACTOME_DEUBIQUITINATION	272	15	HIST1H2BA:HIST1H2AB:HIST1H2BC:HIST1H2BD:HIST1H2BE:HIST1H2AD:HIST1H2BF:HIST1H2BG:HIST1H2AE:HIST1H2BH:HIST1H2BI:HIST1H2BJ:HIST1H2AG:HIST1H2BK:HIST1H2AH:HIST1H2BL:HIST1H2AI:HIST1H2AJ:HIST1H2BM:HIST1H2AK:HIST1H2BN:HIST1H2AL:HIST1H2AM:HIST1H2BO:INO80E	1.86e-10	4.59e-09
SA	SCZ	Canonical_Pathways	REACTOME_DEUBIQUITINATION	272	15	HIST1H2BA:HIST1H2AB:HIST1H2BC:HIST1H2BD:HIST1H2BE:HIST1H2AD:HIST1H2BF:HIST1H2BG:HIST1H2AE:HIST1H2BH:HIST1H2BI:HIST1H2BJ:HIST1H2AG:HIST1H2BK:HIST1H2AH:HIST1H2BL:HIST1H2AI:HIST1H2AJ:HIST1H2BM:HIST1H2AK:HIST1H2BN:HIST1H2AL:HIST1H2AM:HIST1H2BO:INO80E	1.86e-10	8.46e-09
SA	SCZ	Curated_gene_sets	REACTOME_DEUBIQUITINATION	272	15	HIST1H2BA:HIST1H2AB:HIST1H2BC:HIST1H2BD:HIST1H2BE:HIST1H2AD:HIST1H2BF:HIST1H2BG:HIST1H2AE:HIST1H2BH:HIST1H2BI:HIST1H2BJ:HIST1H2AG:HIST1H2BK:HIST1H2AH:HIST1H2BL:HIST1H2AI:HIST1H2AJ:HIST1H2BM:HIST1H2AK:HIST1H2BN:HIST1H2AL:HIST1H2AM:HIST1H2BO:INO80E	1.86e-10	1.78e-08
SA	BMI	Reactome	REACTOME_DEVELOPMENTAL_BIOLOGY	1076	15	HIST2H4A:HIST2H4B:HIST1H2BA:HIST1H3A:HIST1H4A:HIST1H4B:HIST1H3B:HIST1H2AB:HIST1H3C:HIST1H4C:HIST1H2BC:HIST1H2BD:HIST1H2BE:HIST1H4D:HIST1H3D:HIST1H2AD:HIST1H2BF:HIST1H4E:HIST1H2BG:HIST1H2AE:HIST1H3E:HIST1H4F:HIST1H3F:HIST1H2BH:HIST1H3G:HIST1H2BI:HIST1H4H:HIST1H2BJ:HIST1H2BK:HIST1H4I:HIST1H3H:HIST1H4J:HIST1H4K:HIST1H2BN:HIST1H3I:HIST1H4L:HIST1H3J:HIST1H2BO:MED27:NCAM1:HIST4H4:TBX6	2.37e-07	5.03e-06
SA	BMI	Canonical_Pathways	REACTOME_DEVELOPMENTAL_BIOLOGY	1076	15	HIST2H4A:HIST2H4B:HIST1H2BA:HIST1H3A:HIST1H4A:HIST1H4B:HIST1H3B:HIST1H2AB:HIST1H3C:HIST1H4C:HIST1H2BC:HIST1H2BD:HIST1H2BE:HIST1H4D:HIST1H3D:HIST1H2AD:HIST1H2BF:HIST1H4E:HIST1H2BG:HIST1H2AE:HIST1H3E:HIST1H4F:HIST1H3F:HIST1H2BH:HIST1H3G:HIST1H2BI:HIST1H4H:HIST1H2BJ:HIST1H2BK:HIST1H4I:HIST1H3H:HIST1H4J:HIST1H4K:HIST1H2BN:HIST1H3I:HIST1H4L:HIST1H3J:HIST1H2BO:MED27:NCAM1:HIST4H4:TBX6	2.37e-07	9.16e-06
SA	BMI	Curated_gene_sets	REACTOME_DEVELOPMENTAL_BIOLOGY	1076	15	HIST2H4A:HIST2H4B:HIST1H2BA:HIST1H3A:HIST1H4A:HIST1H4B:HIST1H3B:HIST1H2AB:HIST1H3C:HIST1H4C:HIST1H2BC:HIST1H2BD:HIST1H2BE:HIST1H4D:HIST1H3D:HIST1H2AD:HIST1H2BF:HIST1H4E:HIST1H2BG:HIST1H2AE:HIST1H3E:HIST1H4F:HIST1H3F:HIST1H2BH:HIST1H3G:HIST1H2BI:HIST1H4H:HIST1H2BJ:HIST1H2BK:HIST1H4I:HIST1H3H:HIST1H4J:HIST1H4K:HIST1H2BN:HIST1H3I:HIST1H4L:HIST1H3J:HIST1H2BO:MED27:NCAM1:HIST4H4:TBX6	2.37e-07	1.83e-05
SA	BD	Reactome	REACTOME_DEVELOPMENTAL_BIOLOGY	1076	19	ARTN:HIST2H4A:HIST2H4B:HIST1H2BA:HIST1H3A:HIST1H4A:HIST1H4B:HIST1H3B:HIST1H2AB:HIST1H3C:HIST1H4C:HIST1H2BC:HIST1H2BD:HIST1H2BE:HIST1H4D:HIST1H3D:HIST1H2AD:HIST1H2BF:HIST1H4E:HIST1H2BG:HIST1H2AE:HIST1H3E:HIST1H4F:HIST1H3F:HIST1H2BH:HIST1H3G:HIST1H2BI:HIST1H4H:HIST1H2BJ:HIST1H2BK:HIST1H4I:HIST1H2BL:HIST1H3H:HIST1H2AJ:HIST1H2BM:HIST1H4J:HIST1H4K:HIST1H2BN:HIST1H3I:HIST1H4L:HIST1H3J:HIST1H2BO:NCAM1:HIST4H4:FURIN:FES	4.69e-12	1.05e-10
SA	BD	Reactome	REACTOME_DEVELOPMENTAL_BIOLOGY	1076	19	ARTN:HIST2H4A:HIST2H4B:HIST1H2BA:HIST1H3A:HIST1H4A:HIST1H4B:HIST1H3B:HIST1H2AB:HIST1H3C:HIST1H4C:HIST1H2BC:HIST1H2BD:HIST1H2BE:HIST1H4D:HIST1H3D:HIST1H2AD:HIST1H2BF:HIST1H4E:HIST1H2BG:HIST1H2AE:HIST1H3E:HIST1H4F:HIST1H3F:HIST1H2BH:HIST1H3G:HIST1H2BI:HIST1H4H:HIST1H2BJ:HIST1H2BK:HIST1H4I:HIST1H2BL:HIST1H3H:HIST1H2AJ:HIST1H2BM:HIST1H4J:HIST1H4K:HIST1H2BN:HIST1H3I:HIST1H4L:HIST1H3J:HIST1H2BO:NCAM1:HIST4H4:FURIN:FES	6.58e-12	1.45e-10
SA	BD	Canonical_Pathways	REACTOME_DEVELOPMENTAL_BIOLOGY	1076	19	ARTN:HIST2H4A:HIST2H4B:HIST1H2BA:HIST1H3A:HIST1H4A:HIST1H4B:HIST1H3B:HIST1H2AB:HIST1H3C:HIST1H4C:HIST1H2BC:HIST1H2BD:HIST1H2BE:HIST1H4D:HIST1H3D:HIST1H2AD:HIST1H2BF:HIST1H4E:HIST1H2BG:HIST1H2AE:HIST1H3E:HIST1H4F:HIST1H3F:HIST1H2BH:HIST1H3G:HIST1H2BI:HIST1H4H:HIST1H2BJ:HIST1H2BK:HIST1H4I:HIST1H2BL:HIST1H3H:HIST1H2AJ:HIST1H2BM:HIST1H4J:HIST1H4K:HIST1H2BN:HIST1H3I:HIST1H4L:HIST1H3J:HIST1H2BO:NCAM1:HIST4H4:FURIN:FES	4.69e-12	1.93e-10
SA	BD	Canonical_Pathways	REACTOME_DEVELOPMENTAL_BIOLOGY	1076	19	ARTN:HIST2H4A:HIST2H4B:HIST1H2BA:HIST1H3A:HIST1H4A:HIST1H4B:HIST1H3B:HIST1H2AB:HIST1H3C:HIST1H4C:HIST1H2BC:HIST1H2BD:HIST1H2BE:HIST1H4D:HIST1H3D:HIST1H2AD:HIST1H2BF:HIST1H4E:HIST1H2BG:HIST1H2AE:HIST1H3E:HIST1H4F:HIST1H3F:HIST1H2BH:HIST1H3G:HIST1H2BI:HIST1H4H:HIST1H2BJ:HIST1H2BK:HIST1H4I:HIST1H2BL:HIST1H3H:HIST1H2AJ:HIST1H2BM:HIST1H4J:HIST1H4K:HIST1H2BN:HIST1H3I:HIST1H4L:HIST1H3J:HIST1H2BO:NCAM1:HIST4H4:FURIN:FES	6.58e-12	2.67e-10
SA	BD	Curated_gene_sets	REACTOME_DEVELOPMENTAL_BIOLOGY	1076	19	ARTN:HIST2H4A:HIST2H4B:HIST1H2BA:HIST1H3A:HIST1H4A:HIST1H4B:HIST1H3B:HIST1H2AB:HIST1H3C:HIST1H4C:HIST1H2BC:HIST1H2BD:HIST1H2BE:HIST1H4D:HIST1H3D:HIST1H2AD:HIST1H2BF:HIST1H4E:HIST1H2BG:HIST1H2AE:HIST1H3E:HIST1H4F:HIST1H3F:HIST1H2BH:HIST1H3G:HIST1H2BI:HIST1H4H:HIST1H2BJ:HIST1H2BK:HIST1H4I:HIST1H2BL:HIST1H3H:HIST1H2AJ:HIST1H2BM:HIST1H4J:HIST1H4K:HIST1H2BN:HIST1H3I:HIST1H4L:HIST1H3J:HIST1H2BO:NCAM1:HIST4H4:FURIN:FES	4.69e-12	4.06e-10
SA	BD	Curated_gene_sets	REACTOME_DEVELOPMENTAL_BIOLOGY	1076	19	ARTN:HIST2H4A:HIST2H4B:HIST1H2BA:HIST1H3A:HIST1H4A:HIST1H4B:HIST1H3B:HIST1H2AB:HIST1H3C:HIST1H4C:HIST1H2BC:HIST1H2BD:HIST1H2BE:HIST1H4D:HIST1H3D:HIST1H2AD:HIST1H2BF:HIST1H4E:HIST1H2BG:HIST1H2AE:HIST1H3E:HIST1H4F:HIST1H3F:HIST1H2BH:HIST1H3G:HIST1H2BI:HIST1H4H:HIST1H2BJ:HIST1H2BK:HIST1H4I:HIST1H2BL:HIST1H3H:HIST1H2AJ:HIST1H2BM:HIST1H4J:HIST1H4K:HIST1H2BN:HIST1H3I:HIST1H4L:HIST1H3J:HIST1H2BO:NCAM1:HIST4H4:FURIN:FES	6.58e-12	5.62e-10
SA	NEU	Reactome	REACTOME_DEVELOPMENTAL_BIOLOGY	1076	14	HIST2H4A:HIST2H4B:PRKAR2A:RHOA:DAG1:HIST1H3A:HIST1H4A:HIST1H4B:HIST1H3B:HIST1H3C:HIST1H4C:HIST1H4D:HIST1H3D:HIST1H4E:HIST1H3E:HIST1H4F:HIST1H3F:HIST1H3G:HIST1H4H:HIST1H4I:HIST1H2BL:HIST1H3H:HIST1H2AJ:HIST1H2BM:HIST1H4J:HIST1H4K:HIST1H3I:HIST1H4L:HIST1H3J:MED27:MED19:NCAM1:HIST4H4:FURIN:FES:TCF4	0.000601406	0.0171504
SA	NEU	Canonical_Pathways	REACTOME_DEVELOPMENTAL_BIOLOGY	1076	14	HIST2H4A:HIST2H4B:PRKAR2A:RHOA:DAG1:HIST1H3A:HIST1H4A:HIST1H4B:HIST1H3B:HIST1H3C:HIST1H4C:HIST1H4D:HIST1H3D:HIST1H4E:HIST1H3E:HIST1H4F:HIST1H3F:HIST1H3G:HIST1H4H:HIST1H4I:HIST1H2BL:HIST1H3H:HIST1H2AJ:HIST1H2BM:HIST1H4J:HIST1H4K:HIST1H3I:HIST1H4L:HIST1H3J:MED27:MED19:NCAM1:HIST4H4:FURIN:FES:TCF4	0.000601406	0.0309724
SA	SCZ	Reactome	REACTOME_DEVELOPMENTAL_BIOLOGY	1076	24	ARTN:HIST2H4A:HIST2H4B:DPYSL5:TUBA4B:FOXP1:HIST1H2BA:HIST1H3A:HIST1H4A:HIST1H4B:HIST1H3B:HIST1H2AB:HIST1H3C:HIST1H4C:HIST1H2BC:HIST1H2BD:HIST1H2BE:HIST1H4D:HIST1H3D:HIST1H2AD:HIST1H2BF:HIST1H4E:HIST1H2BG:HIST1H2AE:HIST1H3E:HIST1H4F:HIST1H3F:HIST1H2BH:HIST1H3G:HIST1H2BI:HIST1H4H:HIST1H2BJ:HIST1H2BK:HIST1H4I:HIST1H2BL:HIST1H3H:HIST1H2AJ:HIST1H2BM:HIST1H4J:HIST1H4K:HIST1H2BN:HIST1H3I:HIST1H4L:HIST1H3J:HIST1H2BO:MED27:HIST4H4:FURIN:FES:TBX6:TCF4	6.01e-08	1.34e-06
SA	SCZ	Canonical_Pathways	REACTOME_DEVELOPMENTAL_BIOLOGY	1076	24	ARTN:HIST2H4A:HIST2H4B:DPYSL5:TUBA4B:FOXP1:HIST1H2BA:HIST1H3A:HIST1H4A:HIST1H4B:HIST1H3B:HIST1H2AB:HIST1H3C:HIST1H4C:HIST1H2BC:HIST1H2BD:HIST1H2BE:HIST1H4D:HIST1H3D:HIST1H2AD:HIST1H2BF:HIST1H4E:HIST1H2BG:HIST1H2AE:HIST1H3E:HIST1H4F:HIST1H3F:HIST1H2BH:HIST1H3G:HIST1H2BI:HIST1H4H:HIST1H2BJ:HIST1H2BK:HIST1H4I:HIST1H2BL:HIST1H3H:HIST1H2AJ:HIST1H2BM:HIST1H4J:HIST1H4K:HIST1H2BN:HIST1H3I:HIST1H4L:HIST1H3J:HIST1H2BO:MED27:HIST4H4:FURIN:FES:TBX6:TCF4	6.01e-08	2.47e-06
SA	SCZ	Curated_gene_sets	REACTOME_DEVELOPMENTAL_BIOLOGY	1076	24	ARTN:HIST2H4A:HIST2H4B:DPYSL5:TUBA4B:FOXP1:HIST1H2BA:HIST1H3A:HIST1H4A:HIST1H4B:HIST1H3B:HIST1H2AB:HIST1H3C:HIST1H4C:HIST1H2BC:HIST1H2BD:HIST1H2BE:HIST1H4D:HIST1H3D:HIST1H2AD:HIST1H2BF:HIST1H4E:HIST1H2BG:HIST1H2AE:HIST1H3E:HIST1H4F:HIST1H3F:HIST1H2BH:HIST1H3G:HIST1H2BI:HIST1H4H:HIST1H2BJ:HIST1H2BK:HIST1H4I:HIST1H2BL:HIST1H3H:HIST1H2AJ:HIST1H2BM:HIST1H4J:HIST1H4K:HIST1H2BN:HIST1H3I:HIST1H4L:HIST1H3J:HIST1H2BO:MED27:HIST4H4:FURIN:FES:TBX6:TCF4	6.01e-08	5.13e-06
SI	BD	Reactome	REACTOME_DEVELOPMENTAL_BIOLOGY	1076	8	MAGOH:HIST2H4A:HIST2H4B:HIST1H3A:HIST1H4A:HIST1H4B:HIST1H3B:HIST1H3C:HIST1H4C:HIST1H4D:HIST1H3D:HIST1H4E:HIST1H3E:HIST1H4F:HIST1H3F:HIST1H3G:HIST1H4H:HIST1H4I:HIST1H2BL:HIST1H3H:HIST1H2AJ:HIST1H2BM:HIST1H4J:HIST1H4K:HIST1H3I:HIST1H4L:HIST1H3J:MAGOHB:HIST4H4:FURIN:FES	0.00175259	0.0391727
SI	RISK	Reactome	REACTOME_DISASSEMBLY_OF_THE_DESTRUCTION_COMPLEX_AND_RECRUITMENT_OF_AXIN_TO_THE_MEMBRANE	31	2	FRAT1:FRAT2	0.00188005	0.0420216
SA	BMI	Reactome	REACTOME_DISEASES_OF_PROGRAMMED_CELL_DEATH	71	12	HIST2H4A:HIST2H4B:HIST1H2BA:HIST1H3A:HIST1H4A:HIST1H4B:HIST1H3B:HIST1H2AB:HIST1H3C:HIST1H4C:HIST1H2BC:HIST1H2BD:HIST1H2BE:HIST1H4D:HIST1H3D:HIST1H2AD:HIST1H2BF:HIST1H4E:HIST1H2BG:HIST1H2AE:HIST1H3E:HIST1H4F:HIST1H3F:HIST1H2BH:HIST1H3G:HIST1H2BI:HIST1H4H:HIST1H2BJ:HIST1H2BK:HIST1H4I:HIST1H3H:HIST1H4J:HIST1H4K:HIST1H2BN:HIST1H3I:HIST1H4L:HIST1H3J:HIST1H2BO:HIST4H4	1e-18	7.21e-17
SA	BMI	Canonical_Pathways	REACTOME_DISEASES_OF_PROGRAMMED_CELL_DEATH	71	12	HIST2H4A:HIST2H4B:HIST1H2BA:HIST1H3A:HIST1H4A:HIST1H4B:HIST1H3B:HIST1H2AB:HIST1H3C:HIST1H4C:HIST1H2BC:HIST1H2BD:HIST1H2BE:HIST1H4D:HIST1H3D:HIST1H2AD:HIST1H2BF:HIST1H4E:HIST1H2BG:HIST1H2AE:HIST1H3E:HIST1H4F:HIST1H3F:HIST1H2BH:HIST1H3G:HIST1H2BI:HIST1H4H:HIST1H2BJ:HIST1H2BK:HIST1H4I:HIST1H3H:HIST1H4J:HIST1H4K:HIST1H2BN:HIST1H3I:HIST1H4L:HIST1H3J:HIST1H2BO:HIST4H4	1e-18	1.29e-16
SA	BMI	Curated_gene_sets	REACTOME_DISEASES_OF_PROGRAMMED_CELL_DEATH	71	12	HIST2H4A:HIST2H4B:HIST1H2BA:HIST1H3A:HIST1H4A:HIST1H4B:HIST1H3B:HIST1H2AB:HIST1H3C:HIST1H4C:HIST1H2BC:HIST1H2BD:HIST1H2BE:HIST1H4D:HIST1H3D:HIST1H2AD:HIST1H2BF:HIST1H4E:HIST1H2BG:HIST1H2AE:HIST1H3E:HIST1H4F:HIST1H3F:HIST1H2BH:HIST1H3G:HIST1H2BI:HIST1H4H:HIST1H2BJ:HIST1H2BK:HIST1H4I:HIST1H3H:HIST1H4J:HIST1H4K:HIST1H2BN:HIST1H3I:HIST1H4L:HIST1H3J:HIST1H2BO:HIST4H4	1e-18	2.71e-16
SA	BD	Reactome	REACTOME_DISEASES_OF_PROGRAMMED_CELL_DEATH	71	15	HIST2H4A:HIST2H4B:HIST1H2BA:HIST1H3A:HIST1H4A:HIST1H4B:HIST1H3B:HIST1H2AB:HIST1H3C:HIST1H4C:HIST1H2BC:HIST1H2BD:HIST1H2BE:HIST1H4D:HIST1H3D:HIST1H2AD:HIST1H2BF:HIST1H4E:HIST1H2BG:HIST1H2AE:HIST1H3E:HIST1H4F:HIST1H3F:HIST1H2BH:HIST1H3G:HIST1H2BI:HIST1H4H:HIST1H2BJ:HIST1H2BK:HIST1H4I:HIST1H2BL:HIST1H3H:HIST1H2AJ:HIST1H2BM:HIST1H4J:HIST1H4K:HIST1H2BN:HIST1H3I:HIST1H4L:HIST1H3J:HIST1H2BO:HIST4H4	7.86e-26	5.42e-24
SA	BD	Reactome	REACTOME_DISEASES_OF_PROGRAMMED_CELL_DEATH	71	15	HIST2H4A:HIST2H4B:HIST1H2BA:HIST1H3A:HIST1H4A:HIST1H4B:HIST1H3B:HIST1H2AB:HIST1H3C:HIST1H4C:HIST1H2BC:HIST1H2BD:HIST1H2BE:HIST1H4D:HIST1H3D:HIST1H2AD:HIST1H2BF:HIST1H4E:HIST1H2BG:HIST1H2AE:HIST1H3E:HIST1H4F:HIST1H3F:HIST1H2BH:HIST1H3G:HIST1H2BI:HIST1H4H:HIST1H2BJ:HIST1H2BK:HIST1H4I:HIST1H2BL:HIST1H3H:HIST1H2AJ:HIST1H2BM:HIST1H4J:HIST1H4K:HIST1H2BN:HIST1H3I:HIST1H4L:HIST1H3J:HIST1H2BO:HIST4H4	1.05e-25	7.21e-24
SA	BD	Canonical_Pathways	REACTOME_DISEASES_OF_PROGRAMMED_CELL_DEATH	71	15	HIST2H4A:HIST2H4B:HIST1H2BA:HIST1H3A:HIST1H4A:HIST1H4B:HIST1H3B:HIST1H2AB:HIST1H3C:HIST1H4C:HIST1H2BC:HIST1H2BD:HIST1H2BE:HIST1H4D:HIST1H3D:HIST1H2AD:HIST1H2BF:HIST1H4E:HIST1H2BG:HIST1H2AE:HIST1H3E:HIST1H4F:HIST1H3F:HIST1H2BH:HIST1H3G:HIST1H2BI:HIST1H4H:HIST1H2BJ:HIST1H2BK:HIST1H4I:HIST1H2BL:HIST1H3H:HIST1H2AJ:HIST1H2BM:HIST1H4J:HIST1H4K:HIST1H2BN:HIST1H3I:HIST1H4L:HIST1H3J:HIST1H2BO:HIST4H4	7.86e-26	9.72e-24
SA	BD	Canonical_Pathways	REACTOME_DISEASES_OF_PROGRAMMED_CELL_DEATH	71	15	HIST2H4A:HIST2H4B:HIST1H2BA:HIST1H3A:HIST1H4A:HIST1H4B:HIST1H3B:HIST1H2AB:HIST1H3C:HIST1H4C:HIST1H2BC:HIST1H2BD:HIST1H2BE:HIST1H4D:HIST1H3D:HIST1H2AD:HIST1H2BF:HIST1H4E:HIST1H2BG:HIST1H2AE:HIST1H3E:HIST1H4F:HIST1H3F:HIST1H2BH:HIST1H3G:HIST1H2BI:HIST1H4H:HIST1H2BJ:HIST1H2BK:HIST1H4I:HIST1H2BL:HIST1H3H:HIST1H2AJ:HIST1H2BM:HIST1H4J:HIST1H4K:HIST1H2BN:HIST1H3I:HIST1H4L:HIST1H3J:HIST1H2BO:HIST4H4	1.05e-25	1.29e-23
SA	BD	Curated_gene_sets	REACTOME_DISEASES_OF_PROGRAMMED_CELL_DEATH	71	15	HIST2H4A:HIST2H4B:HIST1H2BA:HIST1H3A:HIST1H4A:HIST1H4B:HIST1H3B:HIST1H2AB:HIST1H3C:HIST1H4C:HIST1H2BC:HIST1H2BD:HIST1H2BE:HIST1H4D:HIST1H3D:HIST1H2AD:HIST1H2BF:HIST1H4E:HIST1H2BG:HIST1H2AE:HIST1H3E:HIST1H4F:HIST1H3F:HIST1H2BH:HIST1H3G:HIST1H2BI:HIST1H4H:HIST1H2BJ:HIST1H2BK:HIST1H4I:HIST1H2BL:HIST1H3H:HIST1H2AJ:HIST1H2BM:HIST1H4J:HIST1H4K:HIST1H2BN:HIST1H3I:HIST1H4L:HIST1H3J:HIST1H2BO:HIST4H4	7.86e-26	2.04e-23
SA	BD	Curated_gene_sets	REACTOME_DISEASES_OF_PROGRAMMED_CELL_DEATH	71	15	HIST2H4A:HIST2H4B:HIST1H2BA:HIST1H3A:HIST1H4A:HIST1H4B:HIST1H3B:HIST1H2AB:HIST1H3C:HIST1H4C:HIST1H2BC:HIST1H2BD:HIST1H2BE:HIST1H4D:HIST1H3D:HIST1H2AD:HIST1H2BF:HIST1H4E:HIST1H2BG:HIST1H2AE:HIST1H3E:HIST1H4F:HIST1H3F:HIST1H2BH:HIST1H3G:HIST1H2BI:HIST1H4H:HIST1H2BJ:HIST1H2BK:HIST1H4I:HIST1H2BL:HIST1H3H:HIST1H2AJ:HIST1H2BM:HIST1H4J:HIST1H4K:HIST1H2BN:HIST1H3I:HIST1H4L:HIST1H3J:HIST1H2BO:HIST4H4	1.05e-25	2.72e-23
SA	NEU	Reactome	REACTOME_DISEASES_OF_PROGRAMMED_CELL_DEATH	71	5	HIST2H4A:HIST2H4B:HIST1H3A:HIST1H4A:HIST1H4B:HIST1H3B:HIST1H3C:HIST1H4C:HIST1H4D:HIST1H3D:HIST1H4E:HIST1H3E:HIST1H4F:HIST1H3F:HIST1H3G:HIST1H4H:HIST1H4I:HIST1H2BL:HIST1H3H:HIST1H2AJ:HIST1H2BM:HIST1H4J:HIST1H4K:HIST1H3I:HIST1H4L:HIST1H3J:HIST4H4	2.27e-05	0.00139291
SA	NEU	Canonical_Pathways	REACTOME_DISEASES_OF_PROGRAMMED_CELL_DEATH	71	5	HIST2H4A:HIST2H4B:HIST1H3A:HIST1H4A:HIST1H4B:HIST1H3B:HIST1H3C:HIST1H4C:HIST1H4D:HIST1H3D:HIST1H4E:HIST1H3E:HIST1H4F:HIST1H3F:HIST1H3G:HIST1H4H:HIST1H4I:HIST1H2BL:HIST1H3H:HIST1H2AJ:HIST1H2BM:HIST1H4J:HIST1H4K:HIST1H3I:HIST1H4L:HIST1H3J:HIST4H4	2.27e-05	0.00250929
SA	NEU	Curated_gene_sets	REACTOME_DISEASES_OF_PROGRAMMED_CELL_DEATH	71	5	HIST2H4A:HIST2H4B:HIST1H3A:HIST1H4A:HIST1H4B:HIST1H3B:HIST1H3C:HIST1H4C:HIST1H4D:HIST1H3D:HIST1H4E:HIST1H3E:HIST1H4F:HIST1H3F:HIST1H3G:HIST1H4H:HIST1H4I:HIST1H2BL:HIST1H3H:HIST1H2AJ:HIST1H2BM:HIST1H4J:HIST1H4K:HIST1H3I:HIST1H4L:HIST1H3J:HIST4H4	2.27e-05	0.00527438
SA	SCZ	Reactome	REACTOME_DISEASES_OF_PROGRAMMED_CELL_DEATH	71	15	HIST2H4A:HIST2H4B:HIST1H2BA:HIST1H3A:HIST1H4A:HIST1H4B:HIST1H3B:HIST1H2AB:HIST1H3C:HIST1H4C:HIST1H2BC:HIST1H2BD:HIST1H2BE:HIST1H4D:HIST1H3D:HIST1H2AD:HIST1H2BF:HIST1H4E:HIST1H2BG:HIST1H2AE:HIST1H3E:HIST1H4F:HIST1H3F:HIST1H2BH:HIST1H3G:HIST1H2BI:HIST1H4H:HIST1H2BJ:HIST1H2BK:HIST1H4I:HIST1H2BL:HIST1H3H:HIST1H2AJ:HIST1H2BM:HIST1H4J:HIST1H4K:HIST1H2BN:HIST1H3I:HIST1H4L:HIST1H3J:HIST1H2BO:HIST4H4	2.91e-19	1.85e-17
SA	SCZ	Canonical_Pathways	REACTOME_DISEASES_OF_PROGRAMMED_CELL_DEATH	71	15	HIST2H4A:HIST2H4B:HIST1H2BA:HIST1H3A:HIST1H4A:HIST1H4B:HIST1H3B:HIST1H2AB:HIST1H3C:HIST1H4C:HIST1H2BC:HIST1H2BD:HIST1H2BE:HIST1H4D:HIST1H3D:HIST1H2AD:HIST1H2BF:HIST1H4E:HIST1H2BG:HIST1H2AE:HIST1H3E:HIST1H4F:HIST1H3F:HIST1H2BH:HIST1H3G:HIST1H2BI:HIST1H4H:HIST1H2BJ:HIST1H2BK:HIST1H4I:HIST1H2BL:HIST1H3H:HIST1H2AJ:HIST1H2BM:HIST1H4J:HIST1H4K:HIST1H2BN:HIST1H3I:HIST1H4L:HIST1H3J:HIST1H2BO:HIST4H4	2.91e-19	3.33e-17
SA	SCZ	Curated_gene_sets	REACTOME_DISEASES_OF_PROGRAMMED_CELL_DEATH	71	15	HIST2H4A:HIST2H4B:HIST1H2BA:HIST1H3A:HIST1H4A:HIST1H4B:HIST1H3B:HIST1H2AB:HIST1H3C:HIST1H4C:HIST1H2BC:HIST1H2BD:HIST1H2BE:HIST1H4D:HIST1H3D:HIST1H2AD:HIST1H2BF:HIST1H4E:HIST1H2BG:HIST1H2AE:HIST1H3E:HIST1H4F:HIST1H3F:HIST1H2BH:HIST1H3G:HIST1H2BI:HIST1H4H:HIST1H2BJ:HIST1H2BK:HIST1H4I:HIST1H2BL:HIST1H3H:HIST1H2AJ:HIST1H2BM:HIST1H4J:HIST1H4K:HIST1H2BN:HIST1H3I:HIST1H4L:HIST1H3J:HIST1H2BO:HIST4H4	2.91e-19	6.99e-17
SI	BD	Reactome	REACTOME_DISEASES_OF_PROGRAMMED_CELL_DEATH	71	5	HIST2H4A:HIST2H4B:HIST1H3A:HIST1H4A:HIST1H4B:HIST1H3B:HIST1H3C:HIST1H4C:HIST1H4D:HIST1H3D:HIST1H4E:HIST1H3E:HIST1H4F:HIST1H3F:HIST1H3G:HIST1H4H:HIST1H4I:HIST1H2BL:HIST1H3H:HIST1H2AJ:HIST1H2BM:HIST1H4J:HIST1H4K:HIST1H3I:HIST1H4L:HIST1H3J:HIST4H4	4.03e-07	2.02e-05
SI	BD	Canonical_Pathways	REACTOME_DISEASES_OF_PROGRAMMED_CELL_DEATH	71	5	HIST2H4A:HIST2H4B:HIST1H3A:HIST1H4A:HIST1H4B:HIST1H3B:HIST1H3C:HIST1H4C:HIST1H4D:HIST1H3D:HIST1H4E:HIST1H3E:HIST1H4F:HIST1H3F:HIST1H3G:HIST1H4H:HIST1H4I:HIST1H2BL:HIST1H3H:HIST1H2AJ:HIST1H2BM:HIST1H4J:HIST1H4K:HIST1H3I:HIST1H4L:HIST1H3J:HIST4H4	4.03e-07	3.66e-05
SI	BD	Curated_gene_sets	REACTOME_DISEASES_OF_PROGRAMMED_CELL_DEATH	71	5	HIST2H4A:HIST2H4B:HIST1H3A:HIST1H4A:HIST1H4B:HIST1H3B:HIST1H3C:HIST1H4C:HIST1H4D:HIST1H3D:HIST1H4E:HIST1H3E:HIST1H4F:HIST1H3F:HIST1H3G:HIST1H4H:HIST1H4I:HIST1H2BL:HIST1H3H:HIST1H2AJ:HIST1H2BM:HIST1H4J:HIST1H4K:HIST1H3I:HIST1H4L:HIST1H3J:HIST4H4	4.03e-07	7.69e-05
SI	NEU	Reactome	REACTOME_DISEASES_OF_PROGRAMMED_CELL_DEATH	71	5	HIST2H4A:HIST2H4B:HIST1H3A:HIST1H4A:HIST1H4B:HIST1H3B:HIST1H3C:HIST1H4C:HIST1H4D:HIST1H3D:HIST1H4E:HIST1H3E:HIST1H4F:HIST1H3F:HIST1H3G:HIST1H4H:HIST1H4I:HIST1H2BL:HIST1H3H:HIST1H2AJ:HIST1H2BM:HIST1H4J:HIST1H4K:HIST1H3I:HIST1H4L:HIST1H3J:HIST4H4	4.25e-05	0.00260842
SI	NEU	Canonical_Pathways	REACTOME_DISEASES_OF_PROGRAMMED_CELL_DEATH	71	5	HIST2H4A:HIST2H4B:HIST1H3A:HIST1H4A:HIST1H4B:HIST1H3B:HIST1H3C:HIST1H4C:HIST1H4D:HIST1H3D:HIST1H4E:HIST1H3E:HIST1H4F:HIST1H3F:HIST1H3G:HIST1H4H:HIST1H4I:HIST1H2BL:HIST1H3H:HIST1H2AJ:HIST1H2BM:HIST1H4J:HIST1H4K:HIST1H3I:HIST1H4L:HIST1H3J:HIST4H4	4.25e-05	0.00469901
SI	NEU	Curated_gene_sets	REACTOME_DISEASES_OF_PROGRAMMED_CELL_DEATH	71	5	HIST2H4A:HIST2H4B:HIST1H3A:HIST1H4A:HIST1H4B:HIST1H3B:HIST1H3C:HIST1H4C:HIST1H4D:HIST1H3D:HIST1H4E:HIST1H3E:HIST1H4F:HIST1H3F:HIST1H3G:HIST1H4H:HIST1H4I:HIST1H2BL:HIST1H3H:HIST1H2AJ:HIST1H2BM:HIST1H4J:HIST1H4K:HIST1H3I:HIST1H4L:HIST1H3J:HIST4H4	4.25e-05	0.00953646
SI	RISK	Reactome	REACTOME_DISEASES_OF_PROGRAMMED_CELL_DEATH	71	5	HIST2H4A:HIST2H4B:HIST1H3A:HIST1H4A:HIST1H4B:HIST1H3B:HIST1H3C:HIST1H4C:HIST1H4D:HIST1H3D:HIST1H4E:HIST1H3E:HIST1H4F:HIST1H3F:HIST1H3G:HIST1H4H:HIST1H4I:HIST1H2BL:HIST1H3H:HIST1H2AJ:HIST1H2BM:HIST1H4J:HIST1H4K:HIST1H3I:HIST1H4L:HIST1H3J:HIST4H4	3.64e-07	2.23e-05
SI	RISK	Canonical_Pathways	REACTOME_DISEASES_OF_PROGRAMMED_CELL_DEATH	71	5	HIST2H4A:HIST2H4B:HIST1H3A:HIST1H4A:HIST1H4B:HIST1H3B:HIST1H3C:HIST1H4C:HIST1H4D:HIST1H3D:HIST1H4E:HIST1H3E:HIST1H4F:HIST1H3F:HIST1H3G:HIST1H4H:HIST1H4I:HIST1H2BL:HIST1H3H:HIST1H2AJ:HIST1H2BM:HIST1H4J:HIST1H4K:HIST1H3I:HIST1H4L:HIST1H3J:HIST4H4	3.64e-07	4.02e-05
SI	RISK	Curated_gene_sets	REACTOME_DISEASES_OF_PROGRAMMED_CELL_DEATH	71	5	HIST2H4A:HIST2H4B:HIST1H3A:HIST1H4A:HIST1H4B:HIST1H3B:HIST1H3C:HIST1H4C:HIST1H4D:HIST1H3D:HIST1H4E:HIST1H3E:HIST1H4F:HIST1H3F:HIST1H3G:HIST1H4H:HIST1H4I:HIST1H2BL:HIST1H3H:HIST1H2AJ:HIST1H2BM:HIST1H4J:HIST1H4K:HIST1H3I:HIST1H4L:HIST1H3J:HIST4H4	3.64e-07	8.15e-05
SI	SCZ	Reactome	REACTOME_DISEASES_OF_PROGRAMMED_CELL_DEATH	71	5	HIST2H4A:HIST2H4B:HIST1H3A:HIST1H4A:HIST1H4B:HIST1H3B:HIST1H3C:HIST1H4C:HIST1H4D:HIST1H3D:HIST1H4E:HIST1H3E:HIST1H4F:HIST1H3F:HIST1H3G:HIST1H4H:HIST1H4I:HIST1H2BL:HIST1H3H:HIST1H2AJ:HIST1H2BM:HIST1H4J:HIST1H4K:HIST1H3I:HIST1H4L:HIST1H3J:HIST4H4	1.46e-05	0.000864487
SI	SCZ	Canonical_Pathways	REACTOME_DISEASES_OF_PROGRAMMED_CELL_DEATH	71	5	HIST2H4A:HIST2H4B:HIST1H3A:HIST1H4A:HIST1H4B:HIST1H3B:HIST1H3C:HIST1H4C:HIST1H4D:HIST1H3D:HIST1H4E:HIST1H3E:HIST1H4F:HIST1H3F:HIST1H3G:HIST1H4H:HIST1H4I:HIST1H2BL:HIST1H3H:HIST1H2AJ:HIST1H2BM:HIST1H4J:HIST1H4K:HIST1H3I:HIST1H4L:HIST1H3J:HIST4H4	1.46e-05	0.00150736
SI	SCZ	Curated_gene_sets	REACTOME_DISEASES_OF_PROGRAMMED_CELL_DEATH	71	5	HIST2H4A:HIST2H4B:HIST1H3A:HIST1H4A:HIST1H4B:HIST1H3B:HIST1H3C:HIST1H4C:HIST1H4D:HIST1H3D:HIST1H4E:HIST1H3E:HIST1H4F:HIST1H3F:HIST1H3G:HIST1H4H:HIST1H4I:HIST1H2BL:HIST1H3H:HIST1H2AJ:HIST1H2BM:HIST1H4J:HIST1H4K:HIST1H3I:HIST1H4L:HIST1H3J:HIST4H4	1.46e-05	0.00316839
SA	BMI	Reactome	REACTOME_DNA_DAMAGE_TELOMERE_STRESS_INDUCED_SENESCENCE	60	14	HIST2H4A:HIST2H4B:HIST1H2BA:HIST1H4A:HIST1H4B:HIST1H2AB:HIST1H4C:HIST1H2BC:HIST1H1E:HIST1H2BD:HIST1H2BE:HIST1H4D:HIST1H2AD:HIST1H2BF:HIST1H4E:HIST1H2BG:HIST1H2AE:HIST1H1D:HIST1H4F:HIST1H2BH:HIST1H2BI:HIST1H4H:HIST1H2BJ:HIST1H2BK:HIST1H4I:HIST1H4J:HIST1H4K:HIST1H2BN:HIST1H1B:HIST1H4L:HIST1H2BO:HIST4H4	7.41e-24	1.22e-20
SA	BMI	Canonical_Pathways	REACTOME_DNA_DAMAGE_TELOMERE_STRESS_INDUCED_SENESCENCE	60	14	HIST2H4A:HIST2H4B:HIST1H2BA:HIST1H4A:HIST1H4B:HIST1H2AB:HIST1H4C:HIST1H2BC:HIST1H1E:HIST1H2BD:HIST1H2BE:HIST1H4D:HIST1H2AD:HIST1H2BF:HIST1H4E:HIST1H2BG:HIST1H2AE:HIST1H1D:HIST1H4F:HIST1H2BH:HIST1H2BI:HIST1H4H:HIST1H2BJ:HIST1H2BK:HIST1H4I:HIST1H4J:HIST1H4K:HIST1H2BN:HIST1H1B:HIST1H4L:HIST1H2BO:HIST4H4	7.41e-24	2.29e-20
SA	BMI	Curated_gene_sets	REACTOME_DNA_DAMAGE_TELOMERE_STRESS_INDUCED_SENESCENCE	60	14	HIST2H4A:HIST2H4B:HIST1H2BA:HIST1H4A:HIST1H4B:HIST1H2AB:HIST1H4C:HIST1H2BC:HIST1H1E:HIST1H2BD:HIST1H2BE:HIST1H4D:HIST1H2AD:HIST1H2BF:HIST1H4E:HIST1H2BG:HIST1H2AE:HIST1H1D:HIST1H4F:HIST1H2BH:HIST1H2BI:HIST1H4H:HIST1H2BJ:HIST1H2BK:HIST1H4I:HIST1H4J:HIST1H4K:HIST1H2BN:HIST1H1B:HIST1H4L:HIST1H2BO:HIST4H4	7.41e-24	4.81e-20
SA	BD	Reactome	REACTOME_DNA_DAMAGE_TELOMERE_STRESS_INDUCED_SENESCENCE	60	17	HIST2H4A:HIST2H4B:HIST1H2BA:HIST1H4A:HIST1H4B:HIST1H2AB:HIST1H4C:HIST1H2BC:HIST1H1E:HIST1H2BD:HIST1H2BE:HIST1H4D:HIST1H2AD:HIST1H2BF:HIST1H4E:HIST1H2BG:HIST1H2AE:HIST1H1D:HIST1H4F:HIST1H2BH:HIST1H2BI:HIST1H4H:HIST1H2BJ:HIST1H2BK:HIST1H4I:HIST1H2BL:HIST1H2AJ:HIST1H2BM:HIST1H4J:HIST1H4K:HIST1H2BN:HIST1H1B:HIST1H4L:HIST1H2BO:HIST4H4	1.11e-31	9.17e-29
SA	BD	Reactome	REACTOME_DNA_DAMAGE_TELOMERE_STRESS_INDUCED_SENESCENCE	60	17	HIST2H4A:HIST2H4B:HIST1H2BA:HIST1H4A:HIST1H4B:HIST1H2AB:HIST1H4C:HIST1H2BC:HIST1H1E:HIST1H2BD:HIST1H2BE:HIST1H4D:HIST1H2AD:HIST1H2BF:HIST1H4E:HIST1H2BG:HIST1H2AE:HIST1H1D:HIST1H4F:HIST1H2BH:HIST1H2BI:HIST1H4H:HIST1H2BJ:HIST1H2BK:HIST1H4I:HIST1H2BL:HIST1H2AJ:HIST1H2BM:HIST1H4J:HIST1H4K:HIST1H2BN:HIST1H1B:HIST1H4L:HIST1H2BO:HIST4H4	1.54e-31	1.28e-28
SA	BD	Canonical_Pathways	REACTOME_DNA_DAMAGE_TELOMERE_STRESS_INDUCED_SENESCENCE	60	17	HIST2H4A:HIST2H4B:HIST1H2BA:HIST1H4A:HIST1H4B:HIST1H2AB:HIST1H4C:HIST1H2BC:HIST1H1E:HIST1H2BD:HIST1H2BE:HIST1H4D:HIST1H2AD:HIST1H2BF:HIST1H4E:HIST1H2BG:HIST1H2AE:HIST1H1D:HIST1H4F:HIST1H2BH:HIST1H2BI:HIST1H4H:HIST1H2BJ:HIST1H2BK:HIST1H4I:HIST1H2BL:HIST1H2AJ:HIST1H2BM:HIST1H4J:HIST1H4K:HIST1H2BN:HIST1H1B:HIST1H4L:HIST1H2BO:HIST4H4	1.11e-31	1.71e-28
SA	BD	Canonical_Pathways	REACTOME_DNA_DAMAGE_TELOMERE_STRESS_INDUCED_SENESCENCE	60	17	HIST2H4A:HIST2H4B:HIST1H2BA:HIST1H4A:HIST1H4B:HIST1H2AB:HIST1H4C:HIST1H2BC:HIST1H1E:HIST1H2BD:HIST1H2BE:HIST1H4D:HIST1H2AD:HIST1H2BF:HIST1H4E:HIST1H2BG:HIST1H2AE:HIST1H1D:HIST1H4F:HIST1H2BH:HIST1H2BI:HIST1H4H:HIST1H2BJ:HIST1H2BK:HIST1H4I:HIST1H2BL:HIST1H2AJ:HIST1H2BM:HIST1H4J:HIST1H4K:HIST1H2BN:HIST1H1B:HIST1H4L:HIST1H2BO:HIST4H4	1.54e-31	2.39e-28
SA	BD	Curated_gene_sets	REACTOME_DNA_DAMAGE_TELOMERE_STRESS_INDUCED_SENESCENCE	60	17	HIST2H4A:HIST2H4B:HIST1H2BA:HIST1H4A:HIST1H4B:HIST1H2AB:HIST1H4C:HIST1H2BC:HIST1H1E:HIST1H2BD:HIST1H2BE:HIST1H4D:HIST1H2AD:HIST1H2BF:HIST1H4E:HIST1H2BG:HIST1H2AE:HIST1H1D:HIST1H4F:HIST1H2BH:HIST1H2BI:HIST1H4H:HIST1H2BJ:HIST1H2BK:HIST1H4I:HIST1H2BL:HIST1H2AJ:HIST1H2BM:HIST1H4J:HIST1H4K:HIST1H2BN:HIST1H1B:HIST1H4L:HIST1H2BO:HIST4H4	1.11e-31	3.6e-28
SA	BD	Curated_gene_sets	REACTOME_DNA_DAMAGE_TELOMERE_STRESS_INDUCED_SENESCENCE	60	17	HIST2H4A:HIST2H4B:HIST1H2BA:HIST1H4A:HIST1H4B:HIST1H2AB:HIST1H4C:HIST1H2BC:HIST1H1E:HIST1H2BD:HIST1H2BE:HIST1H4D:HIST1H2AD:HIST1H2BF:HIST1H4E:HIST1H2BG:HIST1H2AE:HIST1H1D:HIST1H4F:HIST1H2BH:HIST1H2BI:HIST1H4H:HIST1H2BJ:HIST1H2BK:HIST1H4I:HIST1H2BL:HIST1H2AJ:HIST1H2BM:HIST1H4J:HIST1H4K:HIST1H2BN:HIST1H1B:HIST1H4L:HIST1H2BO:HIST4H4	1.54e-31	5.01e-28
SA	NEU	Reactome	REACTOME_DNA_DAMAGE_TELOMERE_STRESS_INDUCED_SENESCENCE	60	5	HIST2H4A:HIST2H4B:HIST1H4A:HIST1H4B:HIST1H4C:HIST1H4D:HIST1H4E:HIST1H4F:HIST1H4H:HIST1H4I:HIST1H2BL:HIST1H2AJ:HIST1H2BM:HIST1H4J:HIST1H4K:HIST1H1B:HIST1H4L:HIST4H4	9.94e-06	0.000783177
SA	NEU	Canonical_Pathways	REACTOME_DNA_DAMAGE_TELOMERE_STRESS_INDUCED_SENESCENCE	60	5	HIST2H4A:HIST2H4B:HIST1H4A:HIST1H4B:HIST1H4C:HIST1H4D:HIST1H4E:HIST1H4F:HIST1H4H:HIST1H4I:HIST1H2BL:HIST1H2AJ:HIST1H2BM:HIST1H4J:HIST1H4K:HIST1H1B:HIST1H4L:HIST4H4	9.94e-06	0.00139662
SA	NEU	Curated_gene_sets	REACTOME_DNA_DAMAGE_TELOMERE_STRESS_INDUCED_SENESCENCE	60	5	HIST2H4A:HIST2H4B:HIST1H4A:HIST1H4B:HIST1H4C:HIST1H4D:HIST1H4E:HIST1H4F:HIST1H4H:HIST1H4I:HIST1H2BL:HIST1H2AJ:HIST1H2BM:HIST1H4J:HIST1H4K:HIST1H1B:HIST1H4L:HIST4H4	9.94e-06	0.00293562
SA	SCZ	Reactome	REACTOME_DNA_DAMAGE_TELOMERE_STRESS_INDUCED_SENESCENCE	60	17	HIST2H4A:HIST2H4B:HIST1H2BA:HIST1H4A:HIST1H4B:HIST1H2AB:HIST1H4C:HIST1H2BC:HIST1H1E:HIST1H2BD:HIST1H2BE:HIST1H4D:HIST1H2AD:HIST1H2BF:HIST1H4E:HIST1H2BG:HIST1H2AE:HIST1H1D:HIST1H4F:HIST1H2BH:HIST1H2BI:HIST1H4H:HIST1H2BJ:HIST1H2BK:HIST1H4I:HIST1H2BL:HIST1H2AJ:HIST1H2BM:HIST1H4J:HIST1H4K:HIST1H2BN:HIST1H1B:HIST1H4L:HIST1H2BO:HIST4H4	4.16e-24	1.38e-21
SA	SCZ	Canonical_Pathways	REACTOME_DNA_DAMAGE_TELOMERE_STRESS_INDUCED_SENESCENCE	60	17	HIST2H4A:HIST2H4B:HIST1H2BA:HIST1H4A:HIST1H4B:HIST1H2AB:HIST1H4C:HIST1H2BC:HIST1H1E:HIST1H2BD:HIST1H2BE:HIST1H4D:HIST1H2AD:HIST1H2BF:HIST1H4E:HIST1H2BG:HIST1H2AE:HIST1H1D:HIST1H4F:HIST1H2BH:HIST1H2BI:HIST1H4H:HIST1H2BJ:HIST1H2BK:HIST1H4I:HIST1H2BL:HIST1H2AJ:HIST1H2BM:HIST1H4J:HIST1H4K:HIST1H2BN:HIST1H1B:HIST1H4L:HIST1H2BO:HIST4H4	4.16e-24	2.57e-21
SA	SCZ	Curated_gene_sets	REACTOME_DNA_DAMAGE_TELOMERE_STRESS_INDUCED_SENESCENCE	60	17	HIST2H4A:HIST2H4B:HIST1H2BA:HIST1H4A:HIST1H4B:HIST1H2AB:HIST1H4C:HIST1H2BC:HIST1H1E:HIST1H2BD:HIST1H2BE:HIST1H4D:HIST1H2AD:HIST1H2BF:HIST1H4E:HIST1H2BG:HIST1H2AE:HIST1H1D:HIST1H4F:HIST1H2BH:HIST1H2BI:HIST1H4H:HIST1H2BJ:HIST1H2BK:HIST1H4I:HIST1H2BL:HIST1H2AJ:HIST1H2BM:HIST1H4J:HIST1H4K:HIST1H2BN:HIST1H1B:HIST1H4L:HIST1H2BO:HIST4H4	4.16e-24	5.41e-21
SI	BD	Reactome	REACTOME_DNA_DAMAGE_TELOMERE_STRESS_INDUCED_SENESCENCE	60	6	HIST2H4A:HIST2H4B:HIST1H4A:HIST1H4B:HIST1H4C:HIST1H4D:HIST1H4E:HIST1H4F:HIST1H4H:HIST1H4I:HIST1H2BL:HIST1H2AJ:HIST1H2BM:HIST1H4J:HIST1H4K:HIST1H1B:HIST1H4L:HIST4H4:TERF2	3e-09	1.66e-06
SI	BD	Canonical_Pathways	REACTOME_DNA_DAMAGE_TELOMERE_STRESS_INDUCED_SENESCENCE	60	6	HIST2H4A:HIST2H4B:HIST1H4A:HIST1H4B:HIST1H4C:HIST1H4D:HIST1H4E:HIST1H4F:HIST1H4H:HIST1H4I:HIST1H2BL:HIST1H2AJ:HIST1H2BM:HIST1H4J:HIST1H4K:HIST1H1B:HIST1H4L:HIST4H4:TERF2	3e-09	3.09e-06
SI	BD	Curated_gene_sets	REACTOME_DNA_DAMAGE_TELOMERE_STRESS_INDUCED_SENESCENCE	60	6	HIST2H4A:HIST2H4B:HIST1H4A:HIST1H4B:HIST1H4C:HIST1H4D:HIST1H4E:HIST1H4F:HIST1H4H:HIST1H4I:HIST1H2BL:HIST1H2AJ:HIST1H2BM:HIST1H4J:HIST1H4K:HIST1H1B:HIST1H4L:HIST4H4:TERF2	3e-09	6.5e-06
SI	NEU	Reactome	REACTOME_DNA_DAMAGE_TELOMERE_STRESS_INDUCED_SENESCENCE	60	5	HIST2H4A:HIST2H4B:HIST1H4A:HIST1H4B:HIST1H4C:HIST1H4D:HIST1H4E:HIST1H4F:HIST1H4H:HIST1H4I:HIST1H2BL:HIST1H2AJ:HIST1H2BM:HIST1H4J:HIST1H4K:HIST1H1B:HIST1H4L:HIST4H4	1.87e-05	0.00134516
SI	NEU	Canonical_Pathways	REACTOME_DNA_DAMAGE_TELOMERE_STRESS_INDUCED_SENESCENCE	60	5	HIST2H4A:HIST2H4B:HIST1H4A:HIST1H4B:HIST1H4C:HIST1H4D:HIST1H4E:HIST1H4F:HIST1H4H:HIST1H4I:HIST1H2BL:HIST1H2AJ:HIST1H2BM:HIST1H4J:HIST1H4K:HIST1H1B:HIST1H4L:HIST4H4	1.87e-05	0.00240832
SI	NEU	Curated_gene_sets	REACTOME_DNA_DAMAGE_TELOMERE_STRESS_INDUCED_SENESCENCE	60	5	HIST2H4A:HIST2H4B:HIST1H4A:HIST1H4B:HIST1H4C:HIST1H4D:HIST1H4E:HIST1H4F:HIST1H4H:HIST1H4I:HIST1H2BL:HIST1H2AJ:HIST1H2BM:HIST1H4J:HIST1H4K:HIST1H1B:HIST1H4L:HIST4H4	1.87e-05	0.00485967
SI	RISK	Reactome	REACTOME_DNA_DAMAGE_TELOMERE_STRESS_INDUCED_SENESCENCE	60	5	HIST2H4A:HIST2H4B:HIST1H4A:HIST1H4B:HIST1H4C:HIST1H4D:HIST1H4E:HIST1H4F:HIST1H4H:HIST1H4I:HIST1H2BL:HIST1H2AJ:HIST1H2BM:HIST1H4J:HIST1H4K:HIST1H1B:HIST1H4L:HIST4H4	1.55e-07	1.17e-05
SI	RISK	Canonical_Pathways	REACTOME_DNA_DAMAGE_TELOMERE_STRESS_INDUCED_SENESCENCE	60	5	HIST2H4A:HIST2H4B:HIST1H4A:HIST1H4B:HIST1H4C:HIST1H4D:HIST1H4E:HIST1H4F:HIST1H4H:HIST1H4I:HIST1H2BL:HIST1H2AJ:HIST1H2BM:HIST1H4J:HIST1H4K:HIST1H1B:HIST1H4L:HIST4H4	1.55e-07	2.09e-05
SI	RISK	Curated_gene_sets	REACTOME_DNA_DAMAGE_TELOMERE_STRESS_INDUCED_SENESCENCE	60	5	HIST2H4A:HIST2H4B:HIST1H4A:HIST1H4B:HIST1H4C:HIST1H4D:HIST1H4E:HIST1H4F:HIST1H4H:HIST1H4I:HIST1H2BL:HIST1H2AJ:HIST1H2BM:HIST1H4J:HIST1H4K:HIST1H1B:HIST1H4L:HIST4H4	1.55e-07	4.2e-05
SI	SCZ	Reactome	REACTOME_DNA_DAMAGE_TELOMERE_STRESS_INDUCED_SENESCENCE	60	5	HIST2H4A:HIST2H4B:HIST1H4A:HIST1H4B:HIST1H4C:HIST1H4D:HIST1H4E:HIST1H4F:HIST1H4H:HIST1H4I:HIST1H2BL:HIST1H2AJ:HIST1H2BM:HIST1H4J:HIST1H4K:HIST1H1B:HIST1H4L:HIST4H4	6.38e-06	0.000439402
SI	SCZ	Canonical_Pathways	REACTOME_DNA_DAMAGE_TELOMERE_STRESS_INDUCED_SENESCENCE	60	5	HIST2H4A:HIST2H4B:HIST1H4A:HIST1H4B:HIST1H4C:HIST1H4D:HIST1H4E:HIST1H4F:HIST1H4H:HIST1H4I:HIST1H2BL:HIST1H2AJ:HIST1H2BM:HIST1H4J:HIST1H4K:HIST1H1B:HIST1H4L:HIST4H4	6.38e-06	0.000757744
SI	SCZ	Curated_gene_sets	REACTOME_DNA_DAMAGE_TELOMERE_STRESS_INDUCED_SENESCENCE	60	5	HIST2H4A:HIST2H4B:HIST1H4A:HIST1H4B:HIST1H4C:HIST1H4D:HIST1H4E:HIST1H4F:HIST1H4H:HIST1H4I:HIST1H2BL:HIST1H2AJ:HIST1H2BM:HIST1H4J:HIST1H4K:HIST1H1B:HIST1H4L:HIST4H4	6.38e-06	0.00159273
SA	BMI	Reactome	REACTOME_DNA_DOUBLE_STRAND_BREAK_REPAIR	145	10	HIST2H4A:HIST2H4B:HIST1H2BA:HIST1H4A:HIST1H4B:HIST1H4C:HIST1H2BC:HIST1H2BD:HIST1H2BE:HIST1H4D:HIST1H2BF:HIST1H4E:HIST1H2BG:HIST1H4F:HIST1H2BH:HIST1H2BI:HIST1H4H:HIST1H2BJ:HIST1H2BK:HIST1H4I:HIST1H4J:HIST1H4K:HIST1H2BN:HIST1H4L:HIST1H2BO:HIST4H4:KPNA2	9.61e-12	2.48e-10
SA	BMI	Canonical_Pathways	REACTOME_DNA_DOUBLE_STRAND_BREAK_REPAIR	145	10	HIST2H4A:HIST2H4B:HIST1H2BA:HIST1H4A:HIST1H4B:HIST1H4C:HIST1H2BC:HIST1H2BD:HIST1H2BE:HIST1H4D:HIST1H2BF:HIST1H4E:HIST1H2BG:HIST1H4F:HIST1H2BH:HIST1H2BI:HIST1H4H:HIST1H2BJ:HIST1H2BK:HIST1H4I:HIST1H4J:HIST1H4K:HIST1H2BN:HIST1H4L:HIST1H2BO:HIST4H4:KPNA2	9.61e-12	4.57e-10
SA	BMI	Curated_gene_sets	REACTOME_DNA_DOUBLE_STRAND_BREAK_REPAIR	145	10	HIST2H4A:HIST2H4B:HIST1H2BA:HIST1H4A:HIST1H4B:HIST1H4C:HIST1H2BC:HIST1H2BD:HIST1H2BE:HIST1H4D:HIST1H2BF:HIST1H4E:HIST1H2BG:HIST1H4F:HIST1H2BH:HIST1H2BI:HIST1H4H:HIST1H2BJ:HIST1H2BK:HIST1H4I:HIST1H4J:HIST1H4K:HIST1H2BN:HIST1H4L:HIST1H2BO:HIST4H4:KPNA2	9.61e-12	9.6e-10
SA	BD	Reactome	REACTOME_DNA_DOUBLE_STRAND_BREAK_REPAIR	145	11	HIST2H4A:HIST2H4B:HIST1H2BA:HIST1H4A:HIST1H4B:HIST1H4C:HIST1H2BC:HIST1H2BD:HIST1H2BE:HIST1H4D:HIST1H2BF:HIST1H4E:HIST1H2BG:HIST1H4F:HIST1H2BH:HIST1H2BI:HIST1H4H:HIST1H2BJ:HIST1H2BK:HIST1H4I:HIST1H2BL:HIST1H2BM:HIST1H4J:HIST1H4K:HIST1H2BN:HIST1H4L:HIST1H2BO:HIST4H4	5.44e-14	1.3e-12
SA	BD	Reactome	REACTOME_DNA_DOUBLE_STRAND_BREAK_REPAIR	145	11	HIST2H4A:HIST2H4B:HIST1H2BA:HIST1H4A:HIST1H4B:HIST1H4C:HIST1H2BC:HIST1H2BD:HIST1H2BE:HIST1H4D:HIST1H2BF:HIST1H4E:HIST1H2BG:HIST1H4F:HIST1H2BH:HIST1H2BI:HIST1H4H:HIST1H2BJ:HIST1H2BK:HIST1H4I:HIST1H2BL:HIST1H2BM:HIST1H4J:HIST1H4K:HIST1H2BN:HIST1H4L:HIST1H2BO:HIST4H4	6.63e-14	1.59e-12
SA	BD	Canonical_Pathways	REACTOME_DNA_DOUBLE_STRAND_BREAK_REPAIR	145	11	HIST2H4A:HIST2H4B:HIST1H2BA:HIST1H4A:HIST1H4B:HIST1H4C:HIST1H2BC:HIST1H2BD:HIST1H2BE:HIST1H4D:HIST1H2BF:HIST1H4E:HIST1H2BG:HIST1H4F:HIST1H2BH:HIST1H2BI:HIST1H4H:HIST1H2BJ:HIST1H2BK:HIST1H4I:HIST1H2BL:HIST1H2BM:HIST1H4J:HIST1H4K:HIST1H2BN:HIST1H4L:HIST1H2BO:HIST4H4	5.44e-14	2.4e-12
SA	BD	Canonical_Pathways	REACTOME_DNA_DOUBLE_STRAND_BREAK_REPAIR	145	11	HIST2H4A:HIST2H4B:HIST1H2BA:HIST1H4A:HIST1H4B:HIST1H4C:HIST1H2BC:HIST1H2BD:HIST1H2BE:HIST1H4D:HIST1H2BF:HIST1H4E:HIST1H2BG:HIST1H4F:HIST1H2BH:HIST1H2BI:HIST1H4H:HIST1H2BJ:HIST1H2BK:HIST1H4I:HIST1H2BL:HIST1H2BM:HIST1H4J:HIST1H4K:HIST1H2BN:HIST1H4L:HIST1H2BO:HIST4H4	6.63e-14	2.93e-12
SA	BD	Curated_gene_sets	REACTOME_DNA_DOUBLE_STRAND_BREAK_REPAIR	145	11	HIST2H4A:HIST2H4B:HIST1H2BA:HIST1H4A:HIST1H4B:HIST1H4C:HIST1H2BC:HIST1H2BD:HIST1H2BE:HIST1H4D:HIST1H2BF:HIST1H4E:HIST1H2BG:HIST1H4F:HIST1H2BH:HIST1H2BI:HIST1H4H:HIST1H2BJ:HIST1H2BK:HIST1H4I:HIST1H2BL:HIST1H2BM:HIST1H4J:HIST1H4K:HIST1H2BN:HIST1H4L:HIST1H2BO:HIST4H4	5.44e-14	5.05e-12
SA	BD	Curated_gene_sets	REACTOME_DNA_DOUBLE_STRAND_BREAK_REPAIR	145	11	HIST2H4A:HIST2H4B:HIST1H2BA:HIST1H4A:HIST1H4B:HIST1H4C:HIST1H2BC:HIST1H2BD:HIST1H2BE:HIST1H4D:HIST1H2BF:HIST1H4E:HIST1H2BG:HIST1H4F:HIST1H2BH:HIST1H2BI:HIST1H4H:HIST1H2BJ:HIST1H2BK:HIST1H4I:HIST1H2BL:HIST1H2BM:HIST1H4J:HIST1H4K:HIST1H2BN:HIST1H4L:HIST1H2BO:HIST4H4	6.63e-14	6.15e-12
SA	SCZ	Reactome	REACTOME_DNA_DOUBLE_STRAND_BREAK_REPAIR	145	11	HIST2H4A:HIST2H4B:HIST1H2BA:HIST1H4A:HIST1H4B:HIST1H4C:HIST1H2BC:HIST1H2BD:HIST1H2BE:HIST1H4D:HIST1H2BF:HIST1H4E:HIST1H2BG:HIST1H4F:HIST1H2BH:HIST1H2BI:HIST1H4H:HIST1H2BJ:HIST1H2BK:HIST1H4I:HIST1H2BL:HIST1H2BM:HIST1H4J:HIST1H4K:HIST1H2BN:HIST1H4L:HIST1H2BO:HIST4H4	1.95e-09	4.55e-08
SA	SCZ	Canonical_Pathways	REACTOME_DNA_DOUBLE_STRAND_BREAK_REPAIR	145	11	HIST2H4A:HIST2H4B:HIST1H2BA:HIST1H4A:HIST1H4B:HIST1H4C:HIST1H2BC:HIST1H2BD:HIST1H2BE:HIST1H4D:HIST1H2BF:HIST1H4E:HIST1H2BG:HIST1H4F:HIST1H2BH:HIST1H2BI:HIST1H4H:HIST1H2BJ:HIST1H2BK:HIST1H4I:HIST1H2BL:HIST1H2BM:HIST1H4J:HIST1H4K:HIST1H2BN:HIST1H4L:HIST1H2BO:HIST4H4	1.95e-09	8.38e-08
SA	SCZ	Curated_gene_sets	REACTOME_DNA_DOUBLE_STRAND_BREAK_REPAIR	145	11	HIST2H4A:HIST2H4B:HIST1H2BA:HIST1H4A:HIST1H4B:HIST1H4C:HIST1H2BC:HIST1H2BD:HIST1H2BE:HIST1H4D:HIST1H2BF:HIST1H4E:HIST1H2BG:HIST1H4F:HIST1H2BH:HIST1H2BI:HIST1H4H:HIST1H2BJ:HIST1H2BK:HIST1H4I:HIST1H2BL:HIST1H2BM:HIST1H4J:HIST1H4K:HIST1H2BN:HIST1H4L:HIST1H2BO:HIST4H4	1.95e-09	1.76e-07
SA	BMI	Reactome	REACTOME_DNA_DOUBLE_STRAND_BREAK_RESPONSE	58	10	HIST2H4A:HIST2H4B:HIST1H2BA:HIST1H4A:HIST1H4B:HIST1H4C:HIST1H2BC:HIST1H2BD:HIST1H2BE:HIST1H4D:HIST1H2BF:HIST1H4E:HIST1H2BG:HIST1H4F:HIST1H2BH:HIST1H2BI:HIST1H4H:HIST1H2BJ:HIST1H2BK:HIST1H4I:HIST1H4J:HIST1H4K:HIST1H2BN:HIST1H4L:HIST1H2BO:HIST4H4:KPNA2	7.36e-16	2.71e-14
SA	BMI	Canonical_Pathways	REACTOME_DNA_DOUBLE_STRAND_BREAK_RESPONSE	58	10	HIST2H4A:HIST2H4B:HIST1H2BA:HIST1H4A:HIST1H4B:HIST1H4C:HIST1H2BC:HIST1H2BD:HIST1H2BE:HIST1H4D:HIST1H2BF:HIST1H4E:HIST1H2BG:HIST1H4F:HIST1H2BH:HIST1H2BI:HIST1H4H:HIST1H2BJ:HIST1H2BK:HIST1H4I:HIST1H4J:HIST1H4K:HIST1H2BN:HIST1H4L:HIST1H2BO:HIST4H4:KPNA2	7.36e-16	4.95e-14
SA	BMI	Curated_gene_sets	REACTOME_DNA_DOUBLE_STRAND_BREAK_RESPONSE	58	10	HIST2H4A:HIST2H4B:HIST1H2BA:HIST1H4A:HIST1H4B:HIST1H4C:HIST1H2BC:HIST1H2BD:HIST1H2BE:HIST1H4D:HIST1H2BF:HIST1H4E:HIST1H2BG:HIST1H4F:HIST1H2BH:HIST1H2BI:HIST1H4H:HIST1H2BJ:HIST1H2BK:HIST1H4I:HIST1H4J:HIST1H4K:HIST1H2BN:HIST1H4L:HIST1H2BO:HIST4H4:KPNA2	7.36e-16	1.04e-13
SA	BD	Reactome	REACTOME_DNA_DOUBLE_STRAND_BREAK_RESPONSE	58	11	HIST2H4A:HIST2H4B:HIST1H2BA:HIST1H4A:HIST1H4B:HIST1H4C:HIST1H2BC:HIST1H2BD:HIST1H2BE:HIST1H4D:HIST1H2BF:HIST1H4E:HIST1H2BG:HIST1H4F:HIST1H2BH:HIST1H2BI:HIST1H4H:HIST1H2BJ:HIST1H2BK:HIST1H4I:HIST1H2BL:HIST1H2BM:HIST1H4J:HIST1H4K:HIST1H2BN:HIST1H4L:HIST1H2BO:HIST4H4	1.44e-18	4.32e-17
SA	BD	Reactome	REACTOME_DNA_DOUBLE_STRAND_BREAK_RESPONSE	58	11	HIST2H4A:HIST2H4B:HIST1H2BA:HIST1H4A:HIST1H4B:HIST1H4C:HIST1H2BC:HIST1H2BD:HIST1H2BE:HIST1H4D:HIST1H2BF:HIST1H4E:HIST1H2BG:HIST1H4F:HIST1H2BH:HIST1H2BI:HIST1H4H:HIST1H2BJ:HIST1H2BK:HIST1H4I:HIST1H2BL:HIST1H2BM:HIST1H4J:HIST1H4K:HIST1H2BN:HIST1H4L:HIST1H2BO:HIST4H4	1.76e-18	5.28e-17
SA	BD	Canonical_Pathways	REACTOME_DNA_DOUBLE_STRAND_BREAK_RESPONSE	58	11	HIST2H4A:HIST2H4B:HIST1H2BA:HIST1H4A:HIST1H4B:HIST1H4C:HIST1H2BC:HIST1H2BD:HIST1H2BE:HIST1H4D:HIST1H2BF:HIST1H4E:HIST1H2BG:HIST1H4F:HIST1H2BH:HIST1H2BI:HIST1H4H:HIST1H2BJ:HIST1H2BK:HIST1H4I:HIST1H2BL:HIST1H2BM:HIST1H4J:HIST1H4K:HIST1H2BN:HIST1H4L:HIST1H2BO:HIST4H4	1.44e-18	7.93e-17
SA	BD	Canonical_Pathways	REACTOME_DNA_DOUBLE_STRAND_BREAK_RESPONSE	58	11	HIST2H4A:HIST2H4B:HIST1H2BA:HIST1H4A:HIST1H4B:HIST1H4C:HIST1H2BC:HIST1H2BD:HIST1H2BE:HIST1H4D:HIST1H2BF:HIST1H4E:HIST1H2BG:HIST1H4F:HIST1H2BH:HIST1H2BI:HIST1H4H:HIST1H2BJ:HIST1H2BK:HIST1H4I:HIST1H2BL:HIST1H2BM:HIST1H4J:HIST1H4K:HIST1H2BN:HIST1H4L:HIST1H2BO:HIST4H4	1.76e-18	9.69e-17
SA	BD	Curated_gene_sets	REACTOME_DNA_DOUBLE_STRAND_BREAK_RESPONSE	58	11	HIST2H4A:HIST2H4B:HIST1H2BA:HIST1H4A:HIST1H4B:HIST1H4C:HIST1H2BC:HIST1H2BD:HIST1H2BE:HIST1H4D:HIST1H2BF:HIST1H4E:HIST1H2BG:HIST1H4F:HIST1H2BH:HIST1H2BI:HIST1H4H:HIST1H2BJ:HIST1H2BK:HIST1H4I:HIST1H2BL:HIST1H2BM:HIST1H4J:HIST1H4K:HIST1H2BN:HIST1H4L:HIST1H2BO:HIST4H4	1.44e-18	1.67e-16
SA	BD	Curated_gene_sets	REACTOME_DNA_DOUBLE_STRAND_BREAK_RESPONSE	58	11	HIST2H4A:HIST2H4B:HIST1H2BA:HIST1H4A:HIST1H4B:HIST1H4C:HIST1H2BC:HIST1H2BD:HIST1H2BE:HIST1H4D:HIST1H2BF:HIST1H4E:HIST1H2BG:HIST1H4F:HIST1H2BH:HIST1H2BI:HIST1H4H:HIST1H2BJ:HIST1H2BK:HIST1H4I:HIST1H2BL:HIST1H2BM:HIST1H4J:HIST1H4K:HIST1H2BN:HIST1H4L:HIST1H2BO:HIST4H4	1.76e-18	2.04e-16
SA	SCZ	Reactome	REACTOME_DNA_DOUBLE_STRAND_BREAK_RESPONSE	58	11	HIST2H4A:HIST2H4B:HIST1H2BA:HIST1H4A:HIST1H4B:HIST1H4C:HIST1H2BC:HIST1H2BD:HIST1H2BE:HIST1H4D:HIST1H2BF:HIST1H4E:HIST1H2BG:HIST1H4F:HIST1H2BH:HIST1H2BI:HIST1H4H:HIST1H2BJ:HIST1H2BK:HIST1H4I:HIST1H2BL:HIST1H2BM:HIST1H4J:HIST1H4K:HIST1H2BN:HIST1H4L:HIST1H2BO:HIST4H4	6.99e-14	2.22e-12
SA	SCZ	Canonical_Pathways	REACTOME_DNA_DOUBLE_STRAND_BREAK_RESPONSE	58	11	HIST2H4A:HIST2H4B:HIST1H2BA:HIST1H4A:HIST1H4B:HIST1H4C:HIST1H2BC:HIST1H2BD:HIST1H2BE:HIST1H4D:HIST1H2BF:HIST1H4E:HIST1H2BG:HIST1H4F:HIST1H2BH:HIST1H2BI:HIST1H4H:HIST1H2BJ:HIST1H2BK:HIST1H4I:HIST1H2BL:HIST1H2BM:HIST1H4J:HIST1H4K:HIST1H2BN:HIST1H4L:HIST1H2BO:HIST4H4	6.99e-14	4.07e-12
SA	SCZ	Curated_gene_sets	REACTOME_DNA_DOUBLE_STRAND_BREAK_RESPONSE	58	11	HIST2H4A:HIST2H4B:HIST1H2BA:HIST1H4A:HIST1H4B:HIST1H4C:HIST1H2BC:HIST1H2BD:HIST1H2BE:HIST1H4D:HIST1H2BF:HIST1H4E:HIST1H2BG:HIST1H4F:HIST1H2BH:HIST1H2BI:HIST1H4H:HIST1H2BJ:HIST1H2BK:HIST1H4I:HIST1H2BL:HIST1H2BM:HIST1H4J:HIST1H4K:HIST1H2BN:HIST1H4L:HIST1H2BO:HIST4H4	6.99e-14	8.56e-12
SI	BD	Reactome	REACTOME_DNA_DOUBLE_STRAND_BREAK_RESPONSE	58	3	HIST2H4A:HIST2H4B:HIST1H4A:HIST1H4B:HIST1H4C:HIST1H4D:HIST1H4E:HIST1H4F:HIST1H4H:HIST1H4I:HIST1H2BL:HIST1H2BM:HIST1H4J:HIST1H4K:HIST1H4L:HIST4H4	0.000252266	0.00662297
SI	BD	Canonical_Pathways	REACTOME_DNA_DOUBLE_STRAND_BREAK_RESPONSE	58	3	HIST2H4A:HIST2H4B:HIST1H4A:HIST1H4B:HIST1H4C:HIST1H4D:HIST1H4E:HIST1H4F:HIST1H4H:HIST1H4I:HIST1H2BL:HIST1H2BM:HIST1H4J:HIST1H4K:HIST1H4L:HIST4H4	0.000252266	0.0121797
SI	BD	Curated_gene_sets	REACTOME_DNA_DOUBLE_STRAND_BREAK_RESPONSE	58	3	HIST2H4A:HIST2H4B:HIST1H4A:HIST1H4B:HIST1H4C:HIST1H4D:HIST1H4E:HIST1H4F:HIST1H4H:HIST1H4I:HIST1H2BL:HIST1H2BM:HIST1H4J:HIST1H4K:HIST1H4L:HIST4H4	0.000252266	0.0248252
SI	RISK	Reactome	REACTOME_DNA_DOUBLE_STRAND_BREAK_RESPONSE	58	3	HIST2H4A:HIST2H4B:HIST1H4A:HIST1H4B:HIST1H4C:HIST1H4D:HIST1H4E:HIST1H4F:HIST1H4H:HIST1H4I:HIST1H2BL:HIST1H2BM:HIST1H4J:HIST1H4K:HIST1H4L:HIST4H4	0.000237831	0.00644873
SI	RISK	Canonical_Pathways	REACTOME_DNA_DOUBLE_STRAND_BREAK_RESPONSE	58	3	HIST2H4A:HIST2H4B:HIST1H4A:HIST1H4B:HIST1H4C:HIST1H4D:HIST1H4E:HIST1H4F:HIST1H4H:HIST1H4I:HIST1H2BL:HIST1H2BM:HIST1H4J:HIST1H4K:HIST1H4L:HIST4H4	0.000237831	0.0118532
SI	RISK	Curated_gene_sets	REACTOME_DNA_DOUBLE_STRAND_BREAK_RESPONSE	58	3	HIST2H4A:HIST2H4B:HIST1H4A:HIST1H4B:HIST1H4C:HIST1H4D:HIST1H4E:HIST1H4F:HIST1H4H:HIST1H4I:HIST1H2BL:HIST1H2BM:HIST1H4J:HIST1H4K:HIST1H4L:HIST4H4	0.000237831	0.0237648
SA	BMI	Reactome	REACTOME_DNA_METHYLATION	32	12	HIST2H4A:HIST2H4B:HIST1H2BA:HIST1H3A:HIST1H4A:HIST1H4B:HIST1H3B:HIST1H2AB:HIST1H3C:HIST1H4C:HIST1H2BC:HIST1H2BD:HIST1H2BE:HIST1H4D:HIST1H3D:HIST1H2AD:HIST1H2BF:HIST1H4E:HIST1H2BG:HIST1H2AE:HIST1H3E:HIST1H4F:HIST1H3F:HIST1H2BH:HIST1H3G:HIST1H2BI:HIST1H4H:HIST1H2BJ:HIST1H2BK:HIST1H4I:HIST1H3H:HIST1H4J:HIST1H4K:HIST1H2BN:HIST1H3I:HIST1H4L:HIST1H3J:HIST1H2BO:HIST4H4	1.92e-23	1.59e-20
SA	BMI	Canonical_Pathways	REACTOME_DNA_METHYLATION	32	12	HIST2H4A:HIST2H4B:HIST1H2BA:HIST1H3A:HIST1H4A:HIST1H4B:HIST1H3B:HIST1H2AB:HIST1H3C:HIST1H4C:HIST1H2BC:HIST1H2BD:HIST1H2BE:HIST1H4D:HIST1H3D:HIST1H2AD:HIST1H2BF:HIST1H4E:HIST1H2BG:HIST1H2AE:HIST1H3E:HIST1H4F:HIST1H3F:HIST1H2BH:HIST1H3G:HIST1H2BI:HIST1H4H:HIST1H2BJ:HIST1H2BK:HIST1H4I:HIST1H3H:HIST1H4J:HIST1H4K:HIST1H2BN:HIST1H3I:HIST1H4L:HIST1H3J:HIST1H2BO:HIST4H4	1.92e-23	2.97e-20
SA	BMI	Curated_gene_sets	REACTOME_DNA_METHYLATION	32	12	HIST2H4A:HIST2H4B:HIST1H2BA:HIST1H3A:HIST1H4A:HIST1H4B:HIST1H3B:HIST1H2AB:HIST1H3C:HIST1H4C:HIST1H2BC:HIST1H2BD:HIST1H2BE:HIST1H4D:HIST1H3D:HIST1H2AD:HIST1H2BF:HIST1H4E:HIST1H2BG:HIST1H2AE:HIST1H3E:HIST1H4F:HIST1H3F:HIST1H2BH:HIST1H3G:HIST1H2BI:HIST1H4H:HIST1H2BJ:HIST1H2BK:HIST1H4I:HIST1H3H:HIST1H4J:HIST1H4K:HIST1H2BN:HIST1H3I:HIST1H4L:HIST1H3J:HIST1H2BO:HIST4H4	1.92e-23	6.25e-20
SA	BD	Reactome	REACTOME_DNA_METHYLATION	32	15	HIST2H4A:HIST2H4B:HIST1H2BA:HIST1H3A:HIST1H4A:HIST1H4B:HIST1H3B:HIST1H2AB:HIST1H3C:HIST1H4C:HIST1H2BC:HIST1H2BD:HIST1H2BE:HIST1H4D:HIST1H3D:HIST1H2AD:HIST1H2BF:HIST1H4E:HIST1H2BG:HIST1H2AE:HIST1H3E:HIST1H4F:HIST1H3F:HIST1H2BH:HIST1H3G:HIST1H2BI:HIST1H4H:HIST1H2BJ:HIST1H2BK:HIST1H4I:HIST1H2BL:HIST1H3H:HIST1H2AJ:HIST1H2BM:HIST1H4J:HIST1H4K:HIST1H2BN:HIST1H3I:HIST1H4L:HIST1H3J:HIST1H2BO:HIST4H4	5.2e-32	8.6e-29
SA	BD	Reactome	REACTOME_DNA_METHYLATION	32	15	HIST2H4A:HIST2H4B:HIST1H2BA:HIST1H3A:HIST1H4A:HIST1H4B:HIST1H3B:HIST1H2AB:HIST1H3C:HIST1H4C:HIST1H2BC:HIST1H2BD:HIST1H2BE:HIST1H4D:HIST1H3D:HIST1H2AD:HIST1H2BF:HIST1H4E:HIST1H2BG:HIST1H2AE:HIST1H3E:HIST1H4F:HIST1H3F:HIST1H2BH:HIST1H3G:HIST1H2BI:HIST1H4H:HIST1H2BJ:HIST1H2BK:HIST1H4I:HIST1H2BL:HIST1H3H:HIST1H2AJ:HIST1H2BM:HIST1H4J:HIST1H4K:HIST1H2BN:HIST1H3I:HIST1H4L:HIST1H3J:HIST1H2BO:HIST4H4	6.93e-32	1.15e-28
SA	BD	Canonical_Pathways	REACTOME_DNA_METHYLATION	32	15	HIST2H4A:HIST2H4B:HIST1H2BA:HIST1H3A:HIST1H4A:HIST1H4B:HIST1H3B:HIST1H2AB:HIST1H3C:HIST1H4C:HIST1H2BC:HIST1H2BD:HIST1H2BE:HIST1H4D:HIST1H3D:HIST1H2AD:HIST1H2BF:HIST1H4E:HIST1H2BG:HIST1H2AE:HIST1H3E:HIST1H4F:HIST1H3F:HIST1H2BH:HIST1H3G:HIST1H2BI:HIST1H4H:HIST1H2BJ:HIST1H2BK:HIST1H4I:HIST1H2BL:HIST1H3H:HIST1H2AJ:HIST1H2BM:HIST1H4J:HIST1H4K:HIST1H2BN:HIST1H3I:HIST1H4L:HIST1H3J:HIST1H2BO:HIST4H4	5.2e-32	1.61e-28
SA	BD	Canonical_Pathways	REACTOME_DNA_METHYLATION	32	15	HIST2H4A:HIST2H4B:HIST1H2BA:HIST1H3A:HIST1H4A:HIST1H4B:HIST1H3B:HIST1H2AB:HIST1H3C:HIST1H4C:HIST1H2BC:HIST1H2BD:HIST1H2BE:HIST1H4D:HIST1H3D:HIST1H2AD:HIST1H2BF:HIST1H4E:HIST1H2BG:HIST1H2AE:HIST1H3E:HIST1H4F:HIST1H3F:HIST1H2BH:HIST1H3G:HIST1H2BI:HIST1H4H:HIST1H2BJ:HIST1H2BK:HIST1H4I:HIST1H2BL:HIST1H3H:HIST1H2AJ:HIST1H2BM:HIST1H4J:HIST1H4K:HIST1H2BN:HIST1H3I:HIST1H4L:HIST1H3J:HIST1H2BO:HIST4H4	6.93e-32	2.14e-28
SA	BD	Curated_gene_sets	REACTOME_DNA_METHYLATION	32	15	HIST2H4A:HIST2H4B:HIST1H2BA:HIST1H3A:HIST1H4A:HIST1H4B:HIST1H3B:HIST1H2AB:HIST1H3C:HIST1H4C:HIST1H2BC:HIST1H2BD:HIST1H2BE:HIST1H4D:HIST1H3D:HIST1H2AD:HIST1H2BF:HIST1H4E:HIST1H2BG:HIST1H2AE:HIST1H3E:HIST1H4F:HIST1H3F:HIST1H2BH:HIST1H3G:HIST1H2BI:HIST1H4H:HIST1H2BJ:HIST1H2BK:HIST1H4I:HIST1H2BL:HIST1H3H:HIST1H2AJ:HIST1H2BM:HIST1H4J:HIST1H4K:HIST1H2BN:HIST1H3I:HIST1H4L:HIST1H3J:HIST1H2BO:HIST4H4	5.2e-32	3.38e-28
SA	BD	Curated_gene_sets	REACTOME_DNA_METHYLATION	32	15	HIST2H4A:HIST2H4B:HIST1H2BA:HIST1H3A:HIST1H4A:HIST1H4B:HIST1H3B:HIST1H2AB:HIST1H3C:HIST1H4C:HIST1H2BC:HIST1H2BD:HIST1H2BE:HIST1H4D:HIST1H3D:HIST1H2AD:HIST1H2BF:HIST1H4E:HIST1H2BG:HIST1H2AE:HIST1H3E:HIST1H4F:HIST1H3F:HIST1H2BH:HIST1H3G:HIST1H2BI:HIST1H4H:HIST1H2BJ:HIST1H2BK:HIST1H4I:HIST1H2BL:HIST1H3H:HIST1H2AJ:HIST1H2BM:HIST1H4J:HIST1H4K:HIST1H2BN:HIST1H3I:HIST1H4L:HIST1H3J:HIST1H2BO:HIST4H4	6.93e-32	4.5e-28
SA	NEU	Reactome	REACTOME_DNA_METHYLATION	32	5	HIST2H4A:HIST2H4B:HIST1H3A:HIST1H4A:HIST1H4B:HIST1H3B:HIST1H3C:HIST1H4C:HIST1H4D:HIST1H3D:HIST1H4E:HIST1H3E:HIST1H4F:HIST1H3F:HIST1H3G:HIST1H4H:HIST1H4I:HIST1H2BL:HIST1H3H:HIST1H2AJ:HIST1H2BM:HIST1H4J:HIST1H4K:HIST1H3I:HIST1H4L:HIST1H3J:HIST4H4	4.08e-07	0.000138608
SA	NEU	Canonical_Pathways	REACTOME_DNA_METHYLATION	32	5	HIST2H4A:HIST2H4B:HIST1H3A:HIST1H4A:HIST1H4B:HIST1H3B:HIST1H3C:HIST1H4C:HIST1H4D:HIST1H3D:HIST1H4E:HIST1H3E:HIST1H4F:HIST1H3F:HIST1H3G:HIST1H4H:HIST1H4I:HIST1H2BL:HIST1H3H:HIST1H2AJ:HIST1H2BM:HIST1H4J:HIST1H4K:HIST1H3I:HIST1H4L:HIST1H3J:HIST4H4	4.08e-07	0.000258947
SA	NEU	Curated_gene_sets	REACTOME_DNA_METHYLATION	32	5	HIST2H4A:HIST2H4B:HIST1H3A:HIST1H4A:HIST1H4B:HIST1H3B:HIST1H3C:HIST1H4C:HIST1H4D:HIST1H3D:HIST1H4E:HIST1H3E:HIST1H4F:HIST1H3F:HIST1H3G:HIST1H4H:HIST1H4I:HIST1H2BL:HIST1H3H:HIST1H2AJ:HIST1H2BM:HIST1H4J:HIST1H4K:HIST1H3I:HIST1H4L:HIST1H3J:HIST4H4	4.08e-07	0.000544292
SA	SCZ	Reactome	REACTOME_DNA_METHYLATION	32	15	HIST2H4A:HIST2H4B:HIST1H2BA:HIST1H3A:HIST1H4A:HIST1H4B:HIST1H3B:HIST1H2AB:HIST1H3C:HIST1H4C:HIST1H2BC:HIST1H2BD:HIST1H2BE:HIST1H4D:HIST1H3D:HIST1H2AD:HIST1H2BF:HIST1H4E:HIST1H2BG:HIST1H2AE:HIST1H3E:HIST1H4F:HIST1H3F:HIST1H2BH:HIST1H3G:HIST1H2BI:HIST1H4H:HIST1H2BJ:HIST1H2BK:HIST1H4I:HIST1H2BL:HIST1H3H:HIST1H2AJ:HIST1H2BM:HIST1H4J:HIST1H4K:HIST1H2BN:HIST1H3I:HIST1H4L:HIST1H3J:HIST1H2BO:HIST4H4	2.21e-25	3.66e-22
SA	SCZ	Canonical_Pathways	REACTOME_DNA_METHYLATION	32	15	HIST2H4A:HIST2H4B:HIST1H2BA:HIST1H3A:HIST1H4A:HIST1H4B:HIST1H3B:HIST1H2AB:HIST1H3C:HIST1H4C:HIST1H2BC:HIST1H2BD:HIST1H2BE:HIST1H4D:HIST1H3D:HIST1H2AD:HIST1H2BF:HIST1H4E:HIST1H2BG:HIST1H2AE:HIST1H3E:HIST1H4F:HIST1H3F:HIST1H2BH:HIST1H3G:HIST1H2BI:HIST1H4H:HIST1H2BJ:HIST1H2BK:HIST1H4I:HIST1H2BL:HIST1H3H:HIST1H2AJ:HIST1H2BM:HIST1H4J:HIST1H4K:HIST1H2BN:HIST1H3I:HIST1H4L:HIST1H3J:HIST1H2BO:HIST4H4	2.21e-25	6.83e-22
SA	SCZ	Curated_gene_sets	REACTOME_DNA_METHYLATION	32	15	HIST2H4A:HIST2H4B:HIST1H2BA:HIST1H3A:HIST1H4A:HIST1H4B:HIST1H3B:HIST1H2AB:HIST1H3C:HIST1H4C:HIST1H2BC:HIST1H2BD:HIST1H2BE:HIST1H4D:HIST1H3D:HIST1H2AD:HIST1H2BF:HIST1H4E:HIST1H2BG:HIST1H2AE:HIST1H3E:HIST1H4F:HIST1H3F:HIST1H2BH:HIST1H3G:HIST1H2BI:HIST1H4H:HIST1H2BJ:HIST1H2BK:HIST1H4I:HIST1H2BL:HIST1H3H:HIST1H2AJ:HIST1H2BM:HIST1H4J:HIST1H4K:HIST1H2BN:HIST1H3I:HIST1H4L:HIST1H3J:HIST1H2BO:HIST4H4	2.21e-25	1.44e-21
SI	BD	Reactome	REACTOME_DNA_METHYLATION	32	5	HIST2H4A:HIST2H4B:HIST1H3A:HIST1H4A:HIST1H4B:HIST1H3B:HIST1H3C:HIST1H4C:HIST1H4D:HIST1H3D:HIST1H4E:HIST1H3E:HIST1H4F:HIST1H3F:HIST1H3G:HIST1H4H:HIST1H4I:HIST1H2BL:HIST1H3H:HIST1H2AJ:HIST1H2BM:HIST1H4J:HIST1H4K:HIST1H3I:HIST1H4L:HIST1H3J:HIST4H4	6.62e-09	2.35e-06
SI	BD	Canonical_Pathways	REACTOME_DNA_METHYLATION	32	5	HIST2H4A:HIST2H4B:HIST1H3A:HIST1H4A:HIST1H4B:HIST1H3B:HIST1H3C:HIST1H4C:HIST1H4D:HIST1H3D:HIST1H4E:HIST1H3E:HIST1H4F:HIST1H3F:HIST1H3G:HIST1H4H:HIST1H4I:HIST1H2BL:HIST1H3H:HIST1H2AJ:HIST1H2BM:HIST1H4J:HIST1H4K:HIST1H3I:HIST1H4L:HIST1H3J:HIST4H4	6.62e-09	4.4e-06
SI	BD	Curated_gene_sets	REACTOME_DNA_METHYLATION	32	5	HIST2H4A:HIST2H4B:HIST1H3A:HIST1H4A:HIST1H4B:HIST1H3B:HIST1H3C:HIST1H4C:HIST1H4D:HIST1H3D:HIST1H4E:HIST1H3E:HIST1H4F:HIST1H3F:HIST1H3G:HIST1H4H:HIST1H4I:HIST1H2BL:HIST1H3H:HIST1H2AJ:HIST1H2BM:HIST1H4J:HIST1H4K:HIST1H3I:HIST1H4L:HIST1H3J:HIST4H4	6.62e-09	9.24e-06
SI	NEU	Reactome	REACTOME_DNA_METHYLATION	32	5	HIST2H4A:HIST2H4B:HIST1H3A:HIST1H4A:HIST1H4B:HIST1H3B:HIST1H3C:HIST1H4C:HIST1H4D:HIST1H3D:HIST1H4E:HIST1H3E:HIST1H4F:HIST1H3F:HIST1H3G:HIST1H4H:HIST1H4I:HIST1H2BL:HIST1H3H:HIST1H2AJ:HIST1H2BM:HIST1H4J:HIST1H4K:HIST1H3I:HIST1H4L:HIST1H3J:HIST4H4	7.79e-07	0.000292834
SI	NEU	Canonical_Pathways	REACTOME_DNA_METHYLATION	32	5	HIST2H4A:HIST2H4B:HIST1H3A:HIST1H4A:HIST1H4B:HIST1H3B:HIST1H3C:HIST1H4C:HIST1H4D:HIST1H3D:HIST1H4E:HIST1H3E:HIST1H4F:HIST1H3F:HIST1H3G:HIST1H4H:HIST1H4I:HIST1H2BL:HIST1H3H:HIST1H2AJ:HIST1H2BM:HIST1H4J:HIST1H4K:HIST1H3I:HIST1H4L:HIST1H3J:HIST4H4	7.79e-07	0.000547071
SI	NEU	Curated_gene_sets	REACTOME_DNA_METHYLATION	32	5	HIST2H4A:HIST2H4B:HIST1H3A:HIST1H4A:HIST1H4B:HIST1H3B:HIST1H3C:HIST1H4C:HIST1H4D:HIST1H3D:HIST1H4E:HIST1H3E:HIST1H4F:HIST1H3F:HIST1H3G:HIST1H4H:HIST1H4I:HIST1H2BL:HIST1H3H:HIST1H2AJ:HIST1H2BM:HIST1H4J:HIST1H4K:HIST1H3I:HIST1H4L:HIST1H3J:HIST4H4	7.79e-07	0.00114991
SI	RISK	Reactome	REACTOME_DNA_METHYLATION	32	5	HIST2H4A:HIST2H4B:HIST1H3A:HIST1H4A:HIST1H4B:HIST1H3B:HIST1H3C:HIST1H4C:HIST1H4D:HIST1H3D:HIST1H4E:HIST1H3E:HIST1H4F:HIST1H3F:HIST1H3G:HIST1H4H:HIST1H4I:HIST1H2BL:HIST1H3H:HIST1H2AJ:HIST1H2BM:HIST1H4J:HIST1H4K:HIST1H3I:HIST1H4L:HIST1H3J:HIST4H4	5.98e-09	2.47e-06
SI	RISK	Canonical_Pathways	REACTOME_DNA_METHYLATION	32	5	HIST2H4A:HIST2H4B:HIST1H3A:HIST1H4A:HIST1H4B:HIST1H3B:HIST1H3C:HIST1H4C:HIST1H4D:HIST1H3D:HIST1H4E:HIST1H3E:HIST1H4F:HIST1H3F:HIST1H3G:HIST1H4H:HIST1H4I:HIST1H2BL:HIST1H3H:HIST1H2AJ:HIST1H2BM:HIST1H4J:HIST1H4K:HIST1H3I:HIST1H4L:HIST1H3J:HIST4H4	5.98e-09	3.7e-06
SI	RISK	Curated_gene_sets	REACTOME_DNA_METHYLATION	32	5	HIST2H4A:HIST2H4B:HIST1H3A:HIST1H4A:HIST1H4B:HIST1H3B:HIST1H3C:HIST1H4C:HIST1H4D:HIST1H3D:HIST1H4E:HIST1H3E:HIST1H4F:HIST1H3F:HIST1H3G:HIST1H4H:HIST1H4I:HIST1H2BL:HIST1H3H:HIST1H2AJ:HIST1H2BM:HIST1H4J:HIST1H4K:HIST1H3I:HIST1H4L:HIST1H3J:HIST4H4	5.98e-09	7.77e-06
SI	SCZ	Reactome	REACTOME_DNA_METHYLATION	32	5	HIST2H4A:HIST2H4B:HIST1H3A:HIST1H4A:HIST1H4B:HIST1H3B:HIST1H3C:HIST1H4C:HIST1H4D:HIST1H3D:HIST1H4E:HIST1H3E:HIST1H4F:HIST1H3F:HIST1H3G:HIST1H4H:HIST1H4I:HIST1H2BL:HIST1H3H:HIST1H2AJ:HIST1H2BM:HIST1H4J:HIST1H4K:HIST1H3I:HIST1H4L:HIST1H3J:HIST4H4	2.59e-07	7.47e-05
SI	SCZ	Canonical_Pathways	REACTOME_DNA_METHYLATION	32	5	HIST2H4A:HIST2H4B:HIST1H3A:HIST1H4A:HIST1H4B:HIST1H3B:HIST1H3C:HIST1H4C:HIST1H4D:HIST1H3D:HIST1H4E:HIST1H3E:HIST1H4F:HIST1H3F:HIST1H3G:HIST1H4H:HIST1H4I:HIST1H2BL:HIST1H3H:HIST1H2AJ:HIST1H2BM:HIST1H4J:HIST1H4K:HIST1H3I:HIST1H4L:HIST1H3J:HIST4H4	2.59e-07	0.000139511
SI	SCZ	Curated_gene_sets	REACTOME_DNA_METHYLATION	32	5	HIST2H4A:HIST2H4B:HIST1H3A:HIST1H4A:HIST1H4B:HIST1H3B:HIST1H3C:HIST1H4C:HIST1H4D:HIST1H3D:HIST1H4E:HIST1H3E:HIST1H4F:HIST1H3F:HIST1H3G:HIST1H4H:HIST1H4I:HIST1H2BL:HIST1H3H:HIST1H2AJ:HIST1H2BM:HIST1H4J:HIST1H4K:HIST1H3I:HIST1H4L:HIST1H3J:HIST4H4	2.59e-07	0.000293243
SA	BMI	Reactome	REACTOME_DNA_REPAIR	302	13	HIST2H4A:HIST2H4B:HIST1H2BA:HIST1H4A:HIST1H4B:HIST1H2AB:HIST1H4C:HIST1H2BC:HIST1H2BD:HIST1H2BE:HIST1H4D:HIST1H2AD:HIST1H2BF:HIST1H4E:HIST1H2BG:HIST1H2AE:HIST1H4F:HIST1H2BH:HIST1H2BI:HIST1H4H:HIST1H2BJ:HIST1H2BK:HIST1H4I:HIST1H4J:HIST1H4K:HIST1H2BN:HIST1H4L:HIST1H2BO:HIST4H4:INO80E:KPNA2	2.4e-12	6.37e-11
SA	BMI	Canonical_Pathways	REACTOME_DNA_REPAIR	302	13	HIST2H4A:HIST2H4B:HIST1H2BA:HIST1H4A:HIST1H4B:HIST1H2AB:HIST1H4C:HIST1H2BC:HIST1H2BD:HIST1H2BE:HIST1H4D:HIST1H2AD:HIST1H2BF:HIST1H4E:HIST1H2BG:HIST1H2AE:HIST1H4F:HIST1H2BH:HIST1H2BI:HIST1H4H:HIST1H2BJ:HIST1H2BK:HIST1H4I:HIST1H4J:HIST1H4K:HIST1H2BN:HIST1H4L:HIST1H2BO:HIST4H4:INO80E:KPNA2	2.4e-12	1.17e-10
SA	BMI	Curated_gene_sets	REACTOME_DNA_REPAIR	302	13	HIST2H4A:HIST2H4B:HIST1H2BA:HIST1H4A:HIST1H4B:HIST1H2AB:HIST1H4C:HIST1H2BC:HIST1H2BD:HIST1H2BE:HIST1H4D:HIST1H2AD:HIST1H2BF:HIST1H4E:HIST1H2BG:HIST1H2AE:HIST1H4F:HIST1H2BH:HIST1H2BI:HIST1H4H:HIST1H2BJ:HIST1H2BK:HIST1H4I:HIST1H4J:HIST1H4K:HIST1H2BN:HIST1H4L:HIST1H2BO:HIST4H4:INO80E:KPNA2	2.4e-12	2.46e-10
SA	BD	Reactome	REACTOME_DNA_REPAIR	302	14	HIST2H4A:HIST2H4B:HIST1H2BA:HIST1H4A:HIST1H4B:HIST1H2AB:HIST1H4C:HIST1H2BC:HIST1H2BD:HIST1H2BE:HIST1H4D:HIST1H2AD:HIST1H2BF:HIST1H4E:HIST1H2BG:HIST1H2AE:HIST1H4F:HIST1H2BH:HIST1H2BI:HIST1H4H:HIST1H2BJ:HIST1H2BK:HIST1H4I:HIST1H2BL:HIST1H2AJ:HIST1H2BM:HIST1H4J:HIST1H4K:HIST1H2BN:HIST1H4L:HIST1H2BO:HIST4H4	1.36e-14	3.36e-13
SA	BD	Reactome	REACTOME_DNA_REPAIR	302	14	HIST2H4A:HIST2H4B:HIST1H2BA:HIST1H4A:HIST1H4B:HIST1H2AB:HIST1H4C:HIST1H2BC:HIST1H2BD:HIST1H2BE:HIST1H4D:HIST1H2AD:HIST1H2BF:HIST1H4E:HIST1H2BG:HIST1H2AE:HIST1H4F:HIST1H2BH:HIST1H2BI:HIST1H4H:HIST1H2BJ:HIST1H2BK:HIST1H4I:HIST1H2BL:HIST1H2AJ:HIST1H2BM:HIST1H4J:HIST1H4K:HIST1H2BN:HIST1H4L:HIST1H2BO:HIST4H4	1.75e-14	4.33e-13
SA	BD	Canonical_Pathways	REACTOME_DNA_REPAIR	302	14	HIST2H4A:HIST2H4B:HIST1H2BA:HIST1H4A:HIST1H4B:HIST1H2AB:HIST1H4C:HIST1H2BC:HIST1H2BD:HIST1H2BE:HIST1H4D:HIST1H2AD:HIST1H2BF:HIST1H4E:HIST1H2BG:HIST1H2AE:HIST1H4F:HIST1H2BH:HIST1H2BI:HIST1H4H:HIST1H2BJ:HIST1H2BK:HIST1H4I:HIST1H2BL:HIST1H2AJ:HIST1H2BM:HIST1H4J:HIST1H4K:HIST1H2BN:HIST1H4L:HIST1H2BO:HIST4H4	1.36e-14	6.18e-13
SA	BD	Canonical_Pathways	REACTOME_DNA_REPAIR	302	14	HIST2H4A:HIST2H4B:HIST1H2BA:HIST1H4A:HIST1H4B:HIST1H2AB:HIST1H4C:HIST1H2BC:HIST1H2BD:HIST1H2BE:HIST1H4D:HIST1H2AD:HIST1H2BF:HIST1H4E:HIST1H2BG:HIST1H2AE:HIST1H4F:HIST1H2BH:HIST1H2BI:HIST1H4H:HIST1H2BJ:HIST1H2BK:HIST1H4I:HIST1H2BL:HIST1H2AJ:HIST1H2BM:HIST1H4J:HIST1H4K:HIST1H2BN:HIST1H4L:HIST1H2BO:HIST4H4	1.75e-14	7.97e-13
SA	BD	Curated_gene_sets	REACTOME_DNA_REPAIR	302	14	HIST2H4A:HIST2H4B:HIST1H2BA:HIST1H4A:HIST1H4B:HIST1H2AB:HIST1H4C:HIST1H2BC:HIST1H2BD:HIST1H2BE:HIST1H4D:HIST1H2AD:HIST1H2BF:HIST1H4E:HIST1H2BG:HIST1H2AE:HIST1H4F:HIST1H2BH:HIST1H2BI:HIST1H4H:HIST1H2BJ:HIST1H2BK:HIST1H4I:HIST1H2BL:HIST1H2AJ:HIST1H2BM:HIST1H4J:HIST1H4K:HIST1H2BN:HIST1H4L:HIST1H2BO:HIST4H4	1.36e-14	1.3e-12
SA	BD	Curated_gene_sets	REACTOME_DNA_REPAIR	302	14	HIST2H4A:HIST2H4B:HIST1H2BA:HIST1H4A:HIST1H4B:HIST1H2AB:HIST1H4C:HIST1H2BC:HIST1H2BD:HIST1H2BE:HIST1H4D:HIST1H2AD:HIST1H2BF:HIST1H4E:HIST1H2BG:HIST1H2AE:HIST1H4F:HIST1H2BH:HIST1H2BI:HIST1H4H:HIST1H2BJ:HIST1H2BK:HIST1H4I:HIST1H2BL:HIST1H2AJ:HIST1H2BM:HIST1H4J:HIST1H4K:HIST1H2BN:HIST1H4L:HIST1H2BO:HIST4H4	1.75e-14	1.67e-12
SA	SCZ	Reactome	REACTOME_DNA_REPAIR	302	15	HIST2H4A:HIST2H4B:HIST1H2BA:HIST1H4A:HIST1H4B:HIST1H2AB:HIST1H4C:HIST1H2BC:HIST1H2BD:HIST1H2BE:HIST1H4D:HIST1H2AD:HIST1H2BF:HIST1H4E:HIST1H2BG:HIST1H2AE:HIST1H4F:HIST1H2BH:HIST1H2BI:HIST1H4H:HIST1H2BJ:HIST1H2BK:HIST1H4I:HIST1H2BL:HIST1H2AJ:HIST1H2BM:HIST1H4J:HIST1H4K:HIST1H2BN:HIST1H4L:HIST1H2BO:HIST4H4:INO80E	7.93e-10	1.93e-08
SA	SCZ	Canonical_Pathways	REACTOME_DNA_REPAIR	302	15	HIST2H4A:HIST2H4B:HIST1H2BA:HIST1H4A:HIST1H4B:HIST1H2AB:HIST1H4C:HIST1H2BC:HIST1H2BD:HIST1H2BE:HIST1H4D:HIST1H2AD:HIST1H2BF:HIST1H4E:HIST1H2BG:HIST1H2AE:HIST1H4F:HIST1H2BH:HIST1H2BI:HIST1H4H:HIST1H2BJ:HIST1H2BK:HIST1H4I:HIST1H2BL:HIST1H2AJ:HIST1H2BM:HIST1H4J:HIST1H4K:HIST1H2BN:HIST1H4L:HIST1H2BO:HIST4H4:INO80E	7.93e-10	3.55e-08
SA	SCZ	Curated_gene_sets	REACTOME_DNA_REPAIR	302	15	HIST2H4A:HIST2H4B:HIST1H2BA:HIST1H4A:HIST1H4B:HIST1H2AB:HIST1H4C:HIST1H2BC:HIST1H2BD:HIST1H2BE:HIST1H4D:HIST1H2AD:HIST1H2BF:HIST1H4E:HIST1H2BG:HIST1H2AE:HIST1H4F:HIST1H2BH:HIST1H2BI:HIST1H4H:HIST1H2BJ:HIST1H2BK:HIST1H4I:HIST1H2BL:HIST1H2AJ:HIST1H2BM:HIST1H4J:HIST1H4K:HIST1H2BN:HIST1H4L:HIST1H2BO:HIST4H4:INO80E	7.93e-10	7.46e-08
SI	BD	Reactome	REACTOME_DNA_REPAIR	302	5	HIST2H4A:HIST2H4B:HIST1H4A:HIST1H4B:HIST1H4C:HIST1H4D:HIST1H4E:HIST1H4F:HIST1H4H:HIST1H4I:HIST1H2BL:HIST1H2AJ:HIST1H2BM:HIST1H4J:HIST1H4K:HIST1H4L:HIST4H4:TERF2	0.000434083	0.0108784
SI	BD	Canonical_Pathways	REACTOME_DNA_REPAIR	302	5	HIST2H4A:HIST2H4B:HIST1H4A:HIST1H4B:HIST1H4C:HIST1H4D:HIST1H4E:HIST1H4F:HIST1H4H:HIST1H4I:HIST1H2BL:HIST1H2AJ:HIST1H2BM:HIST1H4J:HIST1H4K:HIST1H4L:HIST4H4:TERF2	0.000434083	0.0200196
SI	BD	Curated_gene_sets	REACTOME_DNA_REPAIR	302	5	HIST2H4A:HIST2H4B:HIST1H4A:HIST1H4B:HIST1H4C:HIST1H4D:HIST1H4E:HIST1H4F:HIST1H4H:HIST1H4I:HIST1H2BL:HIST1H2AJ:HIST1H2BM:HIST1H4J:HIST1H4K:HIST1H4L:HIST4H4:TERF2	0.000434083	0.0402767
SA	BMI	Reactome	REACTOME_DNA_REPLICATION	151	12	HIST2H4A:HIST2H4B:HIST1H2BA:HIST1H3A:HIST1H4A:HIST1H4B:HIST1H3B:HIST1H2AB:HIST1H3C:HIST1H4C:HIST1H2BC:HIST1H2BD:HIST1H2BE:HIST1H4D:HIST1H3D:HIST1H2AD:HIST1H2BF:HIST1H4E:HIST1H2BG:HIST1H2AE:HIST1H3E:HIST1H4F:HIST1H3F:HIST1H2BH:HIST1H3G:HIST1H2BI:HIST1H4H:HIST1H2BJ:HIST1H2BK:HIST1H4I:HIST1H3H:HIST1H4J:HIST1H4K:HIST1H2BN:HIST1H3I:HIST1H4L:HIST1H3J:HIST1H2BO:HIST4H4	1.24e-14	4.09e-13
SA	BMI	Canonical_Pathways	REACTOME_DNA_REPLICATION	151	12	HIST2H4A:HIST2H4B:HIST1H2BA:HIST1H3A:HIST1H4A:HIST1H4B:HIST1H3B:HIST1H2AB:HIST1H3C:HIST1H4C:HIST1H2BC:HIST1H2BD:HIST1H2BE:HIST1H4D:HIST1H3D:HIST1H2AD:HIST1H2BF:HIST1H4E:HIST1H2BG:HIST1H2AE:HIST1H3E:HIST1H4F:HIST1H3F:HIST1H2BH:HIST1H3G:HIST1H2BI:HIST1H4H:HIST1H2BJ:HIST1H2BK:HIST1H4I:HIST1H3H:HIST1H4J:HIST1H4K:HIST1H2BN:HIST1H3I:HIST1H4L:HIST1H3J:HIST1H2BO:HIST4H4	1.24e-14	7.49e-13
SA	BMI	Curated_gene_sets	REACTOME_DNA_REPLICATION	151	12	HIST2H4A:HIST2H4B:HIST1H2BA:HIST1H3A:HIST1H4A:HIST1H4B:HIST1H3B:HIST1H2AB:HIST1H3C:HIST1H4C:HIST1H2BC:HIST1H2BD:HIST1H2BE:HIST1H4D:HIST1H3D:HIST1H2AD:HIST1H2BF:HIST1H4E:HIST1H2BG:HIST1H2AE:HIST1H3E:HIST1H4F:HIST1H3F:HIST1H2BH:HIST1H3G:HIST1H2BI:HIST1H4H:HIST1H2BJ:HIST1H2BK:HIST1H4I:HIST1H3H:HIST1H4J:HIST1H4K:HIST1H2BN:HIST1H3I:HIST1H4L:HIST1H3J:HIST1H2BO:HIST4H4	1.24e-14	1.57e-12
SA	BD	Reactome	REACTOME_DNA_REPLICATION	151	15	HIST2H4A:HIST2H4B:HIST1H2BA:HIST1H3A:HIST1H4A:HIST1H4B:HIST1H3B:HIST1H2AB:HIST1H3C:HIST1H4C:HIST1H2BC:HIST1H2BD:HIST1H2BE:HIST1H4D:HIST1H3D:HIST1H2AD:HIST1H2BF:HIST1H4E:HIST1H2BG:HIST1H2AE:HIST1H3E:HIST1H4F:HIST1H3F:HIST1H2BH:HIST1H3G:HIST1H2BI:HIST1H4H:HIST1H2BJ:HIST1H2BK:HIST1H4I:HIST1H2BL:HIST1H3H:HIST1H2AJ:HIST1H2BM:HIST1H4J:HIST1H4K:HIST1H2BN:HIST1H3I:HIST1H4L:HIST1H3J:HIST1H2BO:HIST4H4	1.35e-20	4.65e-19
SA	BD	Reactome	REACTOME_DNA_REPLICATION	151	15	HIST2H4A:HIST2H4B:HIST1H2BA:HIST1H3A:HIST1H4A:HIST1H4B:HIST1H3B:HIST1H2AB:HIST1H3C:HIST1H4C:HIST1H2BC:HIST1H2BD:HIST1H2BE:HIST1H4D:HIST1H3D:HIST1H2AD:HIST1H2BF:HIST1H4E:HIST1H2BG:HIST1H2AE:HIST1H3E:HIST1H4F:HIST1H3F:HIST1H2BH:HIST1H3G:HIST1H2BI:HIST1H4H:HIST1H2BJ:HIST1H2BK:HIST1H4I:HIST1H2BL:HIST1H3H:HIST1H2AJ:HIST1H2BM:HIST1H4J:HIST1H4K:HIST1H2BN:HIST1H3I:HIST1H4L:HIST1H3J:HIST1H2BO:HIST4H4	1.79e-20	6.17e-19
SA	BD	Canonical_Pathways	REACTOME_DNA_REPLICATION	151	15	HIST2H4A:HIST2H4B:HIST1H2BA:HIST1H3A:HIST1H4A:HIST1H4B:HIST1H3B:HIST1H2AB:HIST1H3C:HIST1H4C:HIST1H2BC:HIST1H2BD:HIST1H2BE:HIST1H4D:HIST1H3D:HIST1H2AD:HIST1H2BF:HIST1H4E:HIST1H2BG:HIST1H2AE:HIST1H3E:HIST1H4F:HIST1H3F:HIST1H2BH:HIST1H3G:HIST1H2BI:HIST1H4H:HIST1H2BJ:HIST1H2BK:HIST1H4I:HIST1H2BL:HIST1H3H:HIST1H2AJ:HIST1H2BM:HIST1H4J:HIST1H4K:HIST1H2BN:HIST1H3I:HIST1H4L:HIST1H3J:HIST1H2BO:HIST4H4	1.35e-20	8.52e-19
SA	BD	Canonical_Pathways	REACTOME_DNA_REPLICATION	151	15	HIST2H4A:HIST2H4B:HIST1H2BA:HIST1H3A:HIST1H4A:HIST1H4B:HIST1H3B:HIST1H2AB:HIST1H3C:HIST1H4C:HIST1H2BC:HIST1H2BD:HIST1H2BE:HIST1H4D:HIST1H3D:HIST1H2AD:HIST1H2BF:HIST1H4E:HIST1H2BG:HIST1H2AE:HIST1H3E:HIST1H4F:HIST1H3F:HIST1H2BH:HIST1H3G:HIST1H2BI:HIST1H4H:HIST1H2BJ:HIST1H2BK:HIST1H4I:HIST1H2BL:HIST1H3H:HIST1H2AJ:HIST1H2BM:HIST1H4J:HIST1H4K:HIST1H2BN:HIST1H3I:HIST1H4L:HIST1H3J:HIST1H2BO:HIST4H4	1.79e-20	1.13e-18
SA	BD	Curated_gene_sets	REACTOME_DNA_REPLICATION	151	15	HIST2H4A:HIST2H4B:HIST1H2BA:HIST1H3A:HIST1H4A:HIST1H4B:HIST1H3B:HIST1H2AB:HIST1H3C:HIST1H4C:HIST1H2BC:HIST1H2BD:HIST1H2BE:HIST1H4D:HIST1H3D:HIST1H2AD:HIST1H2BF:HIST1H4E:HIST1H2BG:HIST1H2AE:HIST1H3E:HIST1H4F:HIST1H3F:HIST1H2BH:HIST1H3G:HIST1H2BI:HIST1H4H:HIST1H2BJ:HIST1H2BK:HIST1H4I:HIST1H2BL:HIST1H3H:HIST1H2AJ:HIST1H2BM:HIST1H4J:HIST1H4K:HIST1H2BN:HIST1H3I:HIST1H4L:HIST1H3J:HIST1H2BO:HIST4H4	1.35e-20	1.79e-18
SA	BD	Curated_gene_sets	REACTOME_DNA_REPLICATION	151	15	HIST2H4A:HIST2H4B:HIST1H2BA:HIST1H3A:HIST1H4A:HIST1H4B:HIST1H3B:HIST1H2AB:HIST1H3C:HIST1H4C:HIST1H2BC:HIST1H2BD:HIST1H2BE:HIST1H4D:HIST1H3D:HIST1H2AD:HIST1H2BF:HIST1H4E:HIST1H2BG:HIST1H2AE:HIST1H3E:HIST1H4F:HIST1H3F:HIST1H2BH:HIST1H3G:HIST1H2BI:HIST1H4H:HIST1H2BJ:HIST1H2BK:HIST1H4I:HIST1H2BL:HIST1H3H:HIST1H2AJ:HIST1H2BM:HIST1H4J:HIST1H4K:HIST1H2BN:HIST1H3I:HIST1H4L:HIST1H3J:HIST1H2BO:HIST4H4	1.79e-20	2.37e-18
SA	NEU	Reactome	REACTOME_DNA_REPLICATION	151	5	HIST2H4A:HIST2H4B:HIST1H3A:HIST1H4A:HIST1H4B:HIST1H3B:HIST1H3C:HIST1H4C:HIST1H4D:HIST1H3D:HIST1H4E:HIST1H3E:HIST1H4F:HIST1H3F:HIST1H3G:HIST1H4H:HIST1H4I:HIST1H2BL:HIST1H3H:HIST1H2AJ:HIST1H2BM:HIST1H4J:HIST1H4K:HIST1H3I:HIST1H4L:HIST1H3J:HIST4H4	0.000790203	0.0221525
SA	NEU	Canonical_Pathways	REACTOME_DNA_REPLICATION	151	5	HIST2H4A:HIST2H4B:HIST1H3A:HIST1H4A:HIST1H4B:HIST1H3B:HIST1H3C:HIST1H4C:HIST1H4D:HIST1H3D:HIST1H4E:HIST1H3E:HIST1H4F:HIST1H3F:HIST1H3G:HIST1H4H:HIST1H4I:HIST1H2BL:HIST1H3H:HIST1H2AJ:HIST1H2BM:HIST1H4J:HIST1H4K:HIST1H3I:HIST1H4L:HIST1H3J:HIST4H4	0.000790203	0.0400283
SA	SCZ	Reactome	REACTOME_DNA_REPLICATION	151	15	HIST2H4A:HIST2H4B:HIST1H2BA:HIST1H3A:HIST1H4A:HIST1H4B:HIST1H3B:HIST1H2AB:HIST1H3C:HIST1H4C:HIST1H2BC:HIST1H2BD:HIST1H2BE:HIST1H4D:HIST1H3D:HIST1H2AD:HIST1H2BF:HIST1H4E:HIST1H2BG:HIST1H2AE:HIST1H3E:HIST1H4F:HIST1H3F:HIST1H2BH:HIST1H3G:HIST1H2BI:HIST1H4H:HIST1H2BJ:HIST1H2BK:HIST1H4I:HIST1H2BL:HIST1H3H:HIST1H2AJ:HIST1H2BM:HIST1H4J:HIST1H4K:HIST1H2BN:HIST1H3I:HIST1H4L:HIST1H3J:HIST1H2BO:HIST4H4	3.75e-14	1.22e-12
SA	SCZ	Canonical_Pathways	REACTOME_DNA_REPLICATION	151	15	HIST2H4A:HIST2H4B:HIST1H2BA:HIST1H3A:HIST1H4A:HIST1H4B:HIST1H3B:HIST1H2AB:HIST1H3C:HIST1H4C:HIST1H2BC:HIST1H2BD:HIST1H2BE:HIST1H4D:HIST1H3D:HIST1H2AD:HIST1H2BF:HIST1H4E:HIST1H2BG:HIST1H2AE:HIST1H3E:HIST1H4F:HIST1H3F:HIST1H2BH:HIST1H3G:HIST1H2BI:HIST1H4H:HIST1H2BJ:HIST1H2BK:HIST1H4I:HIST1H2BL:HIST1H3H:HIST1H2AJ:HIST1H2BM:HIST1H4J:HIST1H4K:HIST1H2BN:HIST1H3I:HIST1H4L:HIST1H3J:HIST1H2BO:HIST4H4	3.75e-14	2.23e-12
SA	SCZ	Curated_gene_sets	REACTOME_DNA_REPLICATION	151	15	HIST2H4A:HIST2H4B:HIST1H2BA:HIST1H3A:HIST1H4A:HIST1H4B:HIST1H3B:HIST1H2AB:HIST1H3C:HIST1H4C:HIST1H2BC:HIST1H2BD:HIST1H2BE:HIST1H4D:HIST1H3D:HIST1H2AD:HIST1H2BF:HIST1H4E:HIST1H2BG:HIST1H2AE:HIST1H3E:HIST1H4F:HIST1H3F:HIST1H2BH:HIST1H3G:HIST1H2BI:HIST1H4H:HIST1H2BJ:HIST1H2BK:HIST1H4I:HIST1H2BL:HIST1H3H:HIST1H2AJ:HIST1H2BM:HIST1H4J:HIST1H4K:HIST1H2BN:HIST1H3I:HIST1H4L:HIST1H3J:HIST1H2BO:HIST4H4	3.75e-14	4.68e-12
SI	BD	Reactome	REACTOME_DNA_REPLICATION	151	5	HIST2H4A:HIST2H4B:HIST1H3A:HIST1H4A:HIST1H4B:HIST1H3B:HIST1H3C:HIST1H4C:HIST1H4D:HIST1H3D:HIST1H4E:HIST1H3E:HIST1H4F:HIST1H3F:HIST1H3G:HIST1H4H:HIST1H4I:HIST1H2BL:HIST1H3H:HIST1H2AJ:HIST1H2BM:HIST1H4J:HIST1H4K:HIST1H3I:HIST1H4L:HIST1H3J:HIST4H4	1.67e-05	0.000529996
SI	BD	Canonical_Pathways	REACTOME_DNA_REPLICATION	151	5	HIST2H4A:HIST2H4B:HIST1H3A:HIST1H4A:HIST1H4B:HIST1H3B:HIST1H3C:HIST1H4C:HIST1H4D:HIST1H3D:HIST1H4E:HIST1H3E:HIST1H4F:HIST1H3F:HIST1H3G:HIST1H4H:HIST1H4I:HIST1H2BL:HIST1H3H:HIST1H2AJ:HIST1H2BM:HIST1H4J:HIST1H4K:HIST1H3I:HIST1H4L:HIST1H3J:HIST4H4	1.67e-05	0.000971456
SI	BD	Curated_gene_sets	REACTOME_DNA_REPLICATION	151	5	HIST2H4A:HIST2H4B:HIST1H3A:HIST1H4A:HIST1H4B:HIST1H3B:HIST1H3C:HIST1H4C:HIST1H4D:HIST1H3D:HIST1H4E:HIST1H3E:HIST1H4F:HIST1H3F:HIST1H3G:HIST1H4H:HIST1H4I:HIST1H2BL:HIST1H3H:HIST1H2AJ:HIST1H2BM:HIST1H4J:HIST1H4K:HIST1H3I:HIST1H4L:HIST1H3J:HIST4H4	1.67e-05	0.00204194
SI	NEU	Reactome	REACTOME_DNA_REPLICATION	151	5	HIST2H4A:HIST2H4B:HIST1H3A:HIST1H4A:HIST1H4B:HIST1H3B:HIST1H3C:HIST1H4C:HIST1H4D:HIST1H3D:HIST1H4E:HIST1H3E:HIST1H4F:HIST1H3F:HIST1H3G:HIST1H4H:HIST1H4I:HIST1H2BL:HIST1H3H:HIST1H2AJ:HIST1H2BM:HIST1H4J:HIST1H4K:HIST1H3I:HIST1H4L:HIST1H3J:HIST4H4	0.0014149	0.039004
SI	RISK	Reactome	REACTOME_DNA_REPLICATION	151	6	HIST2H4A:HIST2H4B:HIST1H3A:HIST1H4A:HIST1H4B:HIST1H3B:HIST1H3C:HIST1H4C:HIST1H4D:HIST1H3D:HIST1H4E:HIST1H3E:HIST1H4F:HIST1H3F:HIST1H3G:HIST1H4H:HIST1H4I:HIST1H2BL:HIST1H3H:HIST1H2AJ:HIST1H2BM:HIST1H4J:HIST1H4K:HIST1H3I:HIST1H4L:HIST1H3J:HIST4H4:KPNB1	6.85e-07	3.54e-05
SI	RISK	Canonical_Pathways	REACTOME_DNA_REPLICATION	151	6	HIST2H4A:HIST2H4B:HIST1H3A:HIST1H4A:HIST1H4B:HIST1H3B:HIST1H3C:HIST1H4C:HIST1H4D:HIST1H3D:HIST1H4E:HIST1H3E:HIST1H4F:HIST1H3F:HIST1H3G:HIST1H4H:HIST1H4I:HIST1H2BL:HIST1H3H:HIST1H2AJ:HIST1H2BM:HIST1H4J:HIST1H4K:HIST1H3I:HIST1H4L:HIST1H3J:HIST4H4:KPNB1	6.85e-07	6.41e-05
SI	RISK	Curated_gene_sets	REACTOME_DNA_REPLICATION	151	6	HIST2H4A:HIST2H4B:HIST1H3A:HIST1H4A:HIST1H4B:HIST1H3B:HIST1H3C:HIST1H4C:HIST1H4D:HIST1H3D:HIST1H4E:HIST1H3E:HIST1H4F:HIST1H3F:HIST1H3G:HIST1H4H:HIST1H4I:HIST1H2BL:HIST1H3H:HIST1H2AJ:HIST1H2BM:HIST1H4J:HIST1H4K:HIST1H3I:HIST1H4L:HIST1H3J:HIST4H4:KPNB1	6.85e-07	0.000130869
SI	SCZ	Reactome	REACTOME_DNA_REPLICATION	151	5	HIST2H4A:HIST2H4B:HIST1H3A:HIST1H4A:HIST1H4B:HIST1H3B:HIST1H3C:HIST1H4C:HIST1H4D:HIST1H3D:HIST1H4E:HIST1H3E:HIST1H4F:HIST1H3F:HIST1H3G:HIST1H4H:HIST1H4I:HIST1H2BL:HIST1H3H:HIST1H2AJ:HIST1H2BM:HIST1H4J:HIST1H4K:HIST1H3I:HIST1H4L:HIST1H3J:HIST4H4	0.000522596	0.0157159
SI	SCZ	Canonical_Pathways	REACTOME_DNA_REPLICATION	151	5	HIST2H4A:HIST2H4B:HIST1H3A:HIST1H4A:HIST1H4B:HIST1H3B:HIST1H3C:HIST1H4C:HIST1H4D:HIST1H3D:HIST1H4E:HIST1H3E:HIST1H4F:HIST1H3F:HIST1H3G:HIST1H4H:HIST1H4I:HIST1H2BL:HIST1H3H:HIST1H2AJ:HIST1H2BM:HIST1H4J:HIST1H4K:HIST1H3I:HIST1H4L:HIST1H3J:HIST4H4	0.000522596	0.0283302
SA	BMI	Reactome	REACTOME_DNA_REPLICATION_PRE_INITIATION	123	12	HIST2H4A:HIST2H4B:HIST1H2BA:HIST1H3A:HIST1H4A:HIST1H4B:HIST1H3B:HIST1H2AB:HIST1H3C:HIST1H4C:HIST1H2BC:HIST1H2BD:HIST1H2BE:HIST1H4D:HIST1H3D:HIST1H2AD:HIST1H2BF:HIST1H4E:HIST1H2BG:HIST1H2AE:HIST1H3E:HIST1H4F:HIST1H3F:HIST1H2BH:HIST1H3G:HIST1H2BI:HIST1H4H:HIST1H2BJ:HIST1H2BK:HIST1H4I:HIST1H3H:HIST1H4J:HIST1H4K:HIST1H2BN:HIST1H3I:HIST1H4L:HIST1H3J:HIST1H2BO:HIST4H4	1.01e-15	3.62e-14
SA	BMI	Canonical_Pathways	REACTOME_DNA_REPLICATION_PRE_INITIATION	123	12	HIST2H4A:HIST2H4B:HIST1H2BA:HIST1H3A:HIST1H4A:HIST1H4B:HIST1H3B:HIST1H2AB:HIST1H3C:HIST1H4C:HIST1H2BC:HIST1H2BD:HIST1H2BE:HIST1H4D:HIST1H3D:HIST1H2AD:HIST1H2BF:HIST1H4E:HIST1H2BG:HIST1H2AE:HIST1H3E:HIST1H4F:HIST1H3F:HIST1H2BH:HIST1H3G:HIST1H2BI:HIST1H4H:HIST1H2BJ:HIST1H2BK:HIST1H4I:HIST1H3H:HIST1H4J:HIST1H4K:HIST1H2BN:HIST1H3I:HIST1H4L:HIST1H3J:HIST1H2BO:HIST4H4	1.01e-15	6.63e-14
SA	BMI	Curated_gene_sets	REACTOME_DNA_REPLICATION_PRE_INITIATION	123	12	HIST2H4A:HIST2H4B:HIST1H2BA:HIST1H3A:HIST1H4A:HIST1H4B:HIST1H3B:HIST1H2AB:HIST1H3C:HIST1H4C:HIST1H2BC:HIST1H2BD:HIST1H2BE:HIST1H4D:HIST1H3D:HIST1H2AD:HIST1H2BF:HIST1H4E:HIST1H2BG:HIST1H2AE:HIST1H3E:HIST1H4F:HIST1H3F:HIST1H2BH:HIST1H3G:HIST1H2BI:HIST1H4H:HIST1H2BJ:HIST1H2BK:HIST1H4I:HIST1H3H:HIST1H4J:HIST1H4K:HIST1H2BN:HIST1H3I:HIST1H4L:HIST1H3J:HIST1H2BO:HIST4H4	1.01e-15	1.39e-13
SA	BD	Reactome	REACTOME_DNA_REPLICATION_PRE_INITIATION	123	15	HIST2H4A:HIST2H4B:HIST1H2BA:HIST1H3A:HIST1H4A:HIST1H4B:HIST1H3B:HIST1H2AB:HIST1H3C:HIST1H4C:HIST1H2BC:HIST1H2BD:HIST1H2BE:HIST1H4D:HIST1H3D:HIST1H2AD:HIST1H2BF:HIST1H4E:HIST1H2BG:HIST1H2AE:HIST1H3E:HIST1H4F:HIST1H3F:HIST1H2BH:HIST1H3G:HIST1H2BI:HIST1H4H:HIST1H2BJ:HIST1H2BK:HIST1H4I:HIST1H2BL:HIST1H3H:HIST1H2AJ:HIST1H2BM:HIST1H4J:HIST1H4K:HIST1H2BN:HIST1H3I:HIST1H4L:HIST1H3J:HIST1H2BO:HIST4H4	5.51e-22	1.98e-20
SA	BD	Reactome	REACTOME_DNA_REPLICATION_PRE_INITIATION	123	15	HIST2H4A:HIST2H4B:HIST1H2BA:HIST1H3A:HIST1H4A:HIST1H4B:HIST1H3B:HIST1H2AB:HIST1H3C:HIST1H4C:HIST1H2BC:HIST1H2BD:HIST1H2BE:HIST1H4D:HIST1H3D:HIST1H2AD:HIST1H2BF:HIST1H4E:HIST1H2BG:HIST1H2AE:HIST1H3E:HIST1H4F:HIST1H3F:HIST1H2BH:HIST1H3G:HIST1H2BI:HIST1H4H:HIST1H2BJ:HIST1H2BK:HIST1H4I:HIST1H2BL:HIST1H3H:HIST1H2AJ:HIST1H2BM:HIST1H4J:HIST1H4K:HIST1H2BN:HIST1H3I:HIST1H4L:HIST1H3J:HIST1H2BO:HIST4H4	7.32e-22	2.63e-20
SA	BD	Canonical_Pathways	REACTOME_DNA_REPLICATION_PRE_INITIATION	123	15	HIST2H4A:HIST2H4B:HIST1H2BA:HIST1H3A:HIST1H4A:HIST1H4B:HIST1H3B:HIST1H2AB:HIST1H3C:HIST1H4C:HIST1H2BC:HIST1H2BD:HIST1H2BE:HIST1H4D:HIST1H3D:HIST1H2AD:HIST1H2BF:HIST1H4E:HIST1H2BG:HIST1H2AE:HIST1H3E:HIST1H4F:HIST1H3F:HIST1H2BH:HIST1H3G:HIST1H2BI:HIST1H4H:HIST1H2BJ:HIST1H2BK:HIST1H4I:HIST1H2BL:HIST1H3H:HIST1H2AJ:HIST1H2BM:HIST1H4J:HIST1H4K:HIST1H2BN:HIST1H3I:HIST1H4L:HIST1H3J:HIST1H2BO:HIST4H4	5.51e-22	3.62e-20
SA	BD	Canonical_Pathways	REACTOME_DNA_REPLICATION_PRE_INITIATION	123	15	HIST2H4A:HIST2H4B:HIST1H2BA:HIST1H3A:HIST1H4A:HIST1H4B:HIST1H3B:HIST1H2AB:HIST1H3C:HIST1H4C:HIST1H2BC:HIST1H2BD:HIST1H2BE:HIST1H4D:HIST1H3D:HIST1H2AD:HIST1H2BF:HIST1H4E:HIST1H2BG:HIST1H2AE:HIST1H3E:HIST1H4F:HIST1H3F:HIST1H2BH:HIST1H3G:HIST1H2BI:HIST1H4H:HIST1H2BJ:HIST1H2BK:HIST1H4I:HIST1H2BL:HIST1H3H:HIST1H2AJ:HIST1H2BM:HIST1H4J:HIST1H4K:HIST1H2BN:HIST1H3I:HIST1H4L:HIST1H3J:HIST1H2BO:HIST4H4	7.32e-22	4.81e-20
SA	BD	Curated_gene_sets	REACTOME_DNA_REPLICATION_PRE_INITIATION	123	15	HIST2H4A:HIST2H4B:HIST1H2BA:HIST1H3A:HIST1H4A:HIST1H4B:HIST1H3B:HIST1H2AB:HIST1H3C:HIST1H4C:HIST1H2BC:HIST1H2BD:HIST1H2BE:HIST1H4D:HIST1H3D:HIST1H2AD:HIST1H2BF:HIST1H4E:HIST1H2BG:HIST1H2AE:HIST1H3E:HIST1H4F:HIST1H3F:HIST1H2BH:HIST1H3G:HIST1H2BI:HIST1H4H:HIST1H2BJ:HIST1H2BK:HIST1H4I:HIST1H2BL:HIST1H3H:HIST1H2AJ:HIST1H2BM:HIST1H4J:HIST1H4K:HIST1H2BN:HIST1H3I:HIST1H4L:HIST1H3J:HIST1H2BO:HIST4H4	5.51e-22	7.62e-20
SA	BD	Curated_gene_sets	REACTOME_DNA_REPLICATION_PRE_INITIATION	123	15	HIST2H4A:HIST2H4B:HIST1H2BA:HIST1H3A:HIST1H4A:HIST1H4B:HIST1H3B:HIST1H2AB:HIST1H3C:HIST1H4C:HIST1H2BC:HIST1H2BD:HIST1H2BE:HIST1H4D:HIST1H3D:HIST1H2AD:HIST1H2BF:HIST1H4E:HIST1H2BG:HIST1H2AE:HIST1H3E:HIST1H4F:HIST1H3F:HIST1H2BH:HIST1H3G:HIST1H2BI:HIST1H4H:HIST1H2BJ:HIST1H2BK:HIST1H4I:HIST1H2BL:HIST1H3H:HIST1H2AJ:HIST1H2BM:HIST1H4J:HIST1H4K:HIST1H2BN:HIST1H3I:HIST1H4L:HIST1H3J:HIST1H2BO:HIST4H4	7.32e-22	1.01e-19
SA	NEU	Reactome	REACTOME_DNA_REPLICATION_PRE_INITIATION	123	5	HIST2H4A:HIST2H4B:HIST1H3A:HIST1H4A:HIST1H4B:HIST1H3B:HIST1H3C:HIST1H4C:HIST1H4D:HIST1H3D:HIST1H4E:HIST1H3E:HIST1H4F:HIST1H3F:HIST1H3G:HIST1H4H:HIST1H4I:HIST1H2BL:HIST1H3H:HIST1H2AJ:HIST1H2BM:HIST1H4J:HIST1H4K:HIST1H3I:HIST1H4L:HIST1H3J:HIST4H4	0.000310064	0.0100558
SA	NEU	Canonical_Pathways	REACTOME_DNA_REPLICATION_PRE_INITIATION	123	5	HIST2H4A:HIST2H4B:HIST1H3A:HIST1H4A:HIST1H4B:HIST1H3B:HIST1H3C:HIST1H4C:HIST1H4D:HIST1H3D:HIST1H4E:HIST1H3E:HIST1H4F:HIST1H3F:HIST1H3G:HIST1H4H:HIST1H4I:HIST1H2BL:HIST1H3H:HIST1H2AJ:HIST1H2BM:HIST1H4J:HIST1H4K:HIST1H3I:HIST1H4L:HIST1H3J:HIST4H4	0.000310064	0.0184249
SA	NEU	Curated_gene_sets	REACTOME_DNA_REPLICATION_PRE_INITIATION	123	5	HIST2H4A:HIST2H4B:HIST1H3A:HIST1H4A:HIST1H4B:HIST1H3B:HIST1H3C:HIST1H4C:HIST1H4D:HIST1H3D:HIST1H4E:HIST1H3E:HIST1H4F:HIST1H3F:HIST1H3G:HIST1H4H:HIST1H4I:HIST1H2BL:HIST1H3H:HIST1H2AJ:HIST1H2BM:HIST1H4J:HIST1H4K:HIST1H3I:HIST1H4L:HIST1H3J:HIST4H4	0.000310064	0.0366157
SA	SCZ	Reactome	REACTOME_DNA_REPLICATION_PRE_INITIATION	123	15	HIST2H4A:HIST2H4B:HIST1H2BA:HIST1H3A:HIST1H4A:HIST1H4B:HIST1H3B:HIST1H2AB:HIST1H3C:HIST1H4C:HIST1H2BC:HIST1H2BD:HIST1H2BE:HIST1H4D:HIST1H3D:HIST1H2AD:HIST1H2BF:HIST1H4E:HIST1H2BG:HIST1H2AE:HIST1H3E:HIST1H4F:HIST1H3F:HIST1H2BH:HIST1H3G:HIST1H2BI:HIST1H4H:HIST1H2BJ:HIST1H2BK:HIST1H4I:HIST1H2BL:HIST1H3H:HIST1H2AJ:HIST1H2BM:HIST1H4J:HIST1H4K:HIST1H2BN:HIST1H3I:HIST1H4L:HIST1H3J:HIST1H2BO:HIST4H4	1.69e-15	5.95e-14
SA	SCZ	Canonical_Pathways	REACTOME_DNA_REPLICATION_PRE_INITIATION	123	15	HIST2H4A:HIST2H4B:HIST1H2BA:HIST1H3A:HIST1H4A:HIST1H4B:HIST1H3B:HIST1H2AB:HIST1H3C:HIST1H4C:HIST1H2BC:HIST1H2BD:HIST1H2BE:HIST1H4D:HIST1H3D:HIST1H2AD:HIST1H2BF:HIST1H4E:HIST1H2BG:HIST1H2AE:HIST1H3E:HIST1H4F:HIST1H3F:HIST1H2BH:HIST1H3G:HIST1H2BI:HIST1H4H:HIST1H2BJ:HIST1H2BK:HIST1H4I:HIST1H2BL:HIST1H3H:HIST1H2AJ:HIST1H2BM:HIST1H4J:HIST1H4K:HIST1H2BN:HIST1H3I:HIST1H4L:HIST1H3J:HIST1H2BO:HIST4H4	1.69e-15	1.09e-13
SA	SCZ	Curated_gene_sets	REACTOME_DNA_REPLICATION_PRE_INITIATION	123	15	HIST2H4A:HIST2H4B:HIST1H2BA:HIST1H3A:HIST1H4A:HIST1H4B:HIST1H3B:HIST1H2AB:HIST1H3C:HIST1H4C:HIST1H2BC:HIST1H2BD:HIST1H2BE:HIST1H4D:HIST1H3D:HIST1H2AD:HIST1H2BF:HIST1H4E:HIST1H2BG:HIST1H2AE:HIST1H3E:HIST1H4F:HIST1H3F:HIST1H2BH:HIST1H3G:HIST1H2BI:HIST1H4H:HIST1H2BJ:HIST1H2BK:HIST1H4I:HIST1H2BL:HIST1H3H:HIST1H2AJ:HIST1H2BM:HIST1H4J:HIST1H4K:HIST1H2BN:HIST1H3I:HIST1H4L:HIST1H3J:HIST1H2BO:HIST4H4	1.69e-15	2.29e-13
SI	BD	Reactome	REACTOME_DNA_REPLICATION_PRE_INITIATION	123	5	HIST2H4A:HIST2H4B:HIST1H3A:HIST1H4A:HIST1H4B:HIST1H3B:HIST1H3C:HIST1H4C:HIST1H4D:HIST1H3D:HIST1H4E:HIST1H3E:HIST1H4F:HIST1H3F:HIST1H3G:HIST1H4H:HIST1H4I:HIST1H2BL:HIST1H3H:HIST1H2AJ:HIST1H2BM:HIST1H4J:HIST1H4K:HIST1H3I:HIST1H4L:HIST1H3J:HIST4H4	6.15e-06	0.000207644
SI	BD	Canonical_Pathways	REACTOME_DNA_REPLICATION_PRE_INITIATION	123	5	HIST2H4A:HIST2H4B:HIST1H3A:HIST1H4A:HIST1H4B:HIST1H3B:HIST1H3C:HIST1H4C:HIST1H4D:HIST1H3D:HIST1H4E:HIST1H3E:HIST1H4F:HIST1H3F:HIST1H3G:HIST1H4H:HIST1H4I:HIST1H2BL:HIST1H3H:HIST1H2AJ:HIST1H2BM:HIST1H4J:HIST1H4K:HIST1H3I:HIST1H4L:HIST1H3J:HIST4H4	6.15e-06	0.000380161
SI	BD	Curated_gene_sets	REACTOME_DNA_REPLICATION_PRE_INITIATION	123	5	HIST2H4A:HIST2H4B:HIST1H3A:HIST1H4A:HIST1H4B:HIST1H3B:HIST1H3C:HIST1H4C:HIST1H4D:HIST1H3D:HIST1H4E:HIST1H3E:HIST1H4F:HIST1H3F:HIST1H3G:HIST1H4H:HIST1H4I:HIST1H2BL:HIST1H3H:HIST1H2AJ:HIST1H2BM:HIST1H4J:HIST1H4K:HIST1H3I:HIST1H4L:HIST1H3J:HIST4H4	6.15e-06	0.000799076
SI	NEU	Reactome	REACTOME_DNA_REPLICATION_PRE_INITIATION	123	5	HIST2H4A:HIST2H4B:HIST1H3A:HIST1H4A:HIST1H4B:HIST1H3B:HIST1H3C:HIST1H4C:HIST1H4D:HIST1H3D:HIST1H4E:HIST1H3E:HIST1H4F:HIST1H3F:HIST1H3G:HIST1H4H:HIST1H4I:HIST1H2BL:HIST1H3H:HIST1H2AJ:HIST1H2BM:HIST1H4J:HIST1H4K:HIST1H3I:HIST1H4L:HIST1H3J:HIST4H4	0.000563616	0.0179273
SI	NEU	Canonical_Pathways	REACTOME_DNA_REPLICATION_PRE_INITIATION	123	5	HIST2H4A:HIST2H4B:HIST1H3A:HIST1H4A:HIST1H4B:HIST1H3B:HIST1H3C:HIST1H4C:HIST1H4D:HIST1H3D:HIST1H4E:HIST1H3E:HIST1H4F:HIST1H3F:HIST1H3G:HIST1H4H:HIST1H4I:HIST1H2BL:HIST1H3H:HIST1H2AJ:HIST1H2BM:HIST1H4J:HIST1H4K:HIST1H3I:HIST1H4L:HIST1H3J:HIST4H4	0.000563616	0.0328599
SI	RISK	Reactome	REACTOME_DNA_REPLICATION_PRE_INITIATION	123	6	HIST2H4A:HIST2H4B:HIST1H3A:HIST1H4A:HIST1H4B:HIST1H3B:HIST1H3C:HIST1H4C:HIST1H4D:HIST1H3D:HIST1H4E:HIST1H3E:HIST1H4F:HIST1H3F:HIST1H3G:HIST1H4H:HIST1H4I:HIST1H2BL:HIST1H3H:HIST1H2AJ:HIST1H2BM:HIST1H4J:HIST1H4K:HIST1H3I:HIST1H4L:HIST1H3J:HIST4H4:KPNB1	2.04e-07	1.35e-05
SI	RISK	Canonical_Pathways	REACTOME_DNA_REPLICATION_PRE_INITIATION	123	6	HIST2H4A:HIST2H4B:HIST1H3A:HIST1H4A:HIST1H4B:HIST1H3B:HIST1H3C:HIST1H4C:HIST1H4D:HIST1H3D:HIST1H4E:HIST1H3E:HIST1H4F:HIST1H3F:HIST1H3G:HIST1H4H:HIST1H4I:HIST1H2BL:HIST1H3H:HIST1H2AJ:HIST1H2BM:HIST1H4J:HIST1H4K:HIST1H3I:HIST1H4L:HIST1H3J:HIST4H4:KPNB1	2.04e-07	2.43e-05
SI	RISK	Curated_gene_sets	REACTOME_DNA_REPLICATION_PRE_INITIATION	123	6	HIST2H4A:HIST2H4B:HIST1H3A:HIST1H4A:HIST1H4B:HIST1H3B:HIST1H3C:HIST1H4C:HIST1H4D:HIST1H3D:HIST1H4E:HIST1H3E:HIST1H4F:HIST1H3F:HIST1H3G:HIST1H4H:HIST1H4I:HIST1H2BL:HIST1H3H:HIST1H2AJ:HIST1H2BM:HIST1H4J:HIST1H4K:HIST1H3I:HIST1H4L:HIST1H3J:HIST4H4:KPNB1	2.04e-07	4.91e-05
SI	SCZ	Reactome	REACTOME_DNA_REPLICATION_PRE_INITIATION	123	5	HIST2H4A:HIST2H4B:HIST1H3A:HIST1H4A:HIST1H4B:HIST1H3B:HIST1H3C:HIST1H4C:HIST1H4D:HIST1H3D:HIST1H4E:HIST1H3E:HIST1H4F:HIST1H3F:HIST1H3G:HIST1H4H:HIST1H4I:HIST1H2BL:HIST1H3H:HIST1H2AJ:HIST1H2BM:HIST1H4J:HIST1H4K:HIST1H3I:HIST1H4L:HIST1H3J:HIST4H4	0.000203129	0.00658775
SI	SCZ	Canonical_Pathways	REACTOME_DNA_REPLICATION_PRE_INITIATION	123	5	HIST2H4A:HIST2H4B:HIST1H3A:HIST1H4A:HIST1H4B:HIST1H3B:HIST1H3C:HIST1H4C:HIST1H4D:HIST1H3D:HIST1H4E:HIST1H3E:HIST1H4F:HIST1H3F:HIST1H3G:HIST1H4H:HIST1H4I:HIST1H2BL:HIST1H3H:HIST1H2AJ:HIST1H2BM:HIST1H4J:HIST1H4K:HIST1H3I:HIST1H4L:HIST1H3J:HIST4H4	0.000203129	0.0118428
SI	SCZ	Curated_gene_sets	REACTOME_DNA_REPLICATION_PRE_INITIATION	123	5	HIST2H4A:HIST2H4B:HIST1H3A:HIST1H4A:HIST1H4B:HIST1H3B:HIST1H3C:HIST1H4C:HIST1H4D:HIST1H3D:HIST1H4E:HIST1H3E:HIST1H4F:HIST1H3F:HIST1H3G:HIST1H4H:HIST1H4I:HIST1H2BL:HIST1H3H:HIST1H2AJ:HIST1H2BM:HIST1H4J:HIST1H4K:HIST1H3I:HIST1H4L:HIST1H3J:HIST4H4	0.000203129	0.0244319
SA	BMI	Reactome	REACTOME_E3_UBIQUITIN_LIGASES_UBIQUITINATE_TARGET_PROTEINS	54	8	HIST1H2BA:HIST1H2BC:HIST1H2BD:HIST1H2BE:HIST1H2BF:HIST1H2BG:HIST1H2BH:HIST1H2BI:HIST1H2BJ:HIST1H2BK:HIST1H2BN:HIST1H2BO	2.42e-12	6.37e-11
SA	BMI	Canonical_Pathways	REACTOME_E3_UBIQUITIN_LIGASES_UBIQUITINATE_TARGET_PROTEINS	54	8	HIST1H2BA:HIST1H2BC:HIST1H2BD:HIST1H2BE:HIST1H2BF:HIST1H2BG:HIST1H2BH:HIST1H2BI:HIST1H2BJ:HIST1H2BK:HIST1H2BN:HIST1H2BO	2.42e-12	1.17e-10
SA	BMI	Curated_gene_sets	REACTOME_E3_UBIQUITIN_LIGASES_UBIQUITINATE_TARGET_PROTEINS	54	8	HIST1H2BA:HIST1H2BC:HIST1H2BD:HIST1H2BE:HIST1H2BF:HIST1H2BG:HIST1H2BH:HIST1H2BI:HIST1H2BJ:HIST1H2BK:HIST1H2BN:HIST1H2BO	2.42e-12	2.46e-10
SA	BD	Reactome	REACTOME_E3_UBIQUITIN_LIGASES_UBIQUITINATE_TARGET_PROTEINS	54	10	HIST1H2BA:HIST1H2BC:HIST1H2BD:HIST1H2BE:HIST1H2BF:HIST1H2BG:HIST1H2BH:HIST1H2BI:HIST1H2BJ:HIST1H2BK:HIST1H2BL:HIST1H2BM:HIST1H2BN:HIST1H2BO	7.47e-17	2.06e-15
SA	BD	Reactome	REACTOME_E3_UBIQUITIN_LIGASES_UBIQUITINATE_TARGET_PROTEINS	54	10	HIST1H2BA:HIST1H2BC:HIST1H2BD:HIST1H2BE:HIST1H2BF:HIST1H2BG:HIST1H2BH:HIST1H2BI:HIST1H2BJ:HIST1H2BK:HIST1H2BL:HIST1H2BM:HIST1H2BN:HIST1H2BO	8.95e-17	2.47e-15
SA	BD	Canonical_Pathways	REACTOME_E3_UBIQUITIN_LIGASES_UBIQUITINATE_TARGET_PROTEINS	54	10	HIST1H2BA:HIST1H2BC:HIST1H2BD:HIST1H2BE:HIST1H2BF:HIST1H2BG:HIST1H2BH:HIST1H2BI:HIST1H2BJ:HIST1H2BK:HIST1H2BL:HIST1H2BM:HIST1H2BN:HIST1H2BO	7.47e-17	3.78e-15
SA	BD	Canonical_Pathways	REACTOME_E3_UBIQUITIN_LIGASES_UBIQUITINATE_TARGET_PROTEINS	54	10	HIST1H2BA:HIST1H2BC:HIST1H2BD:HIST1H2BE:HIST1H2BF:HIST1H2BG:HIST1H2BH:HIST1H2BI:HIST1H2BJ:HIST1H2BK:HIST1H2BL:HIST1H2BM:HIST1H2BN:HIST1H2BO	8.95e-17	4.53e-15
SA	BD	Curated_gene_sets	REACTOME_E3_UBIQUITIN_LIGASES_UBIQUITINATE_TARGET_PROTEINS	54	10	HIST1H2BA:HIST1H2BC:HIST1H2BD:HIST1H2BE:HIST1H2BF:HIST1H2BG:HIST1H2BH:HIST1H2BI:HIST1H2BJ:HIST1H2BK:HIST1H2BL:HIST1H2BM:HIST1H2BN:HIST1H2BO	7.47e-17	7.95e-15
SA	BD	Curated_gene_sets	REACTOME_E3_UBIQUITIN_LIGASES_UBIQUITINATE_TARGET_PROTEINS	54	10	HIST1H2BA:HIST1H2BC:HIST1H2BD:HIST1H2BE:HIST1H2BF:HIST1H2BG:HIST1H2BH:HIST1H2BI:HIST1H2BJ:HIST1H2BK:HIST1H2BL:HIST1H2BM:HIST1H2BN:HIST1H2BO	8.95e-17	9.53e-15
SA	SCZ	Reactome	REACTOME_E3_UBIQUITIN_LIGASES_UBIQUITINATE_TARGET_PROTEINS	54	10	HIST1H2BA:HIST1H2BC:HIST1H2BD:HIST1H2BE:HIST1H2BF:HIST1H2BG:HIST1H2BH:HIST1H2BI:HIST1H2BJ:HIST1H2BK:HIST1H2BL:HIST1H2BM:HIST1H2BN:HIST1H2BO	1.28e-12	3.78e-11
SA	SCZ	Canonical_Pathways	REACTOME_E3_UBIQUITIN_LIGASES_UBIQUITINATE_TARGET_PROTEINS	54	10	HIST1H2BA:HIST1H2BC:HIST1H2BD:HIST1H2BE:HIST1H2BF:HIST1H2BG:HIST1H2BH:HIST1H2BI:HIST1H2BJ:HIST1H2BK:HIST1H2BL:HIST1H2BM:HIST1H2BN:HIST1H2BO	1.28e-12	6.93e-11
SA	SCZ	Curated_gene_sets	REACTOME_E3_UBIQUITIN_LIGASES_UBIQUITINATE_TARGET_PROTEINS	54	10	HIST1H2BA:HIST1H2BC:HIST1H2BD:HIST1H2BE:HIST1H2BF:HIST1H2BG:HIST1H2BH:HIST1H2BI:HIST1H2BJ:HIST1H2BK:HIST1H2BL:HIST1H2BM:HIST1H2BN:HIST1H2BO	1.28e-12	1.46e-10
SA	BMI	Reactome	REACTOME_EPIGENETIC_REGULATION_OF_GENE_EXPRESSION	110	12	HIST2H4A:HIST2H4B:HIST1H2BA:HIST1H3A:HIST1H4A:HIST1H4B:HIST1H3B:HIST1H2AB:HIST1H3C:HIST1H4C:HIST1H2BC:HIST1H2BD:HIST1H2BE:HIST1H4D:HIST1H3D:HIST1H2AD:HIST1H2BF:HIST1H4E:HIST1H2BG:HIST1H2AE:HIST1H3E:HIST1H4F:HIST1H3F:HIST1H2BH:HIST1H3G:HIST1H2BI:HIST1H4H:HIST1H2BJ:HIST1H2BK:HIST1H4I:HIST1H3H:HIST1H4J:HIST1H4K:HIST1H2BN:HIST1H3I:HIST1H4L:HIST1H3J:HIST1H2BO:HIST4H4	2.53e-16	9.75e-15
SA	BMI	Canonical_Pathways	REACTOME_EPIGENETIC_REGULATION_OF_GENE_EXPRESSION	110	12	HIST2H4A:HIST2H4B:HIST1H2BA:HIST1H3A:HIST1H4A:HIST1H4B:HIST1H3B:HIST1H2AB:HIST1H3C:HIST1H4C:HIST1H2BC:HIST1H2BD:HIST1H2BE:HIST1H4D:HIST1H3D:HIST1H2AD:HIST1H2BF:HIST1H4E:HIST1H2BG:HIST1H2AE:HIST1H3E:HIST1H4F:HIST1H3F:HIST1H2BH:HIST1H3G:HIST1H2BI:HIST1H4H:HIST1H2BJ:HIST1H2BK:HIST1H4I:HIST1H3H:HIST1H4J:HIST1H4K:HIST1H2BN:HIST1H3I:HIST1H4L:HIST1H3J:HIST1H2BO:HIST4H4	2.53e-16	1.78e-14
SA	BMI	Curated_gene_sets	REACTOME_EPIGENETIC_REGULATION_OF_GENE_EXPRESSION	110	12	HIST2H4A:HIST2H4B:HIST1H2BA:HIST1H3A:HIST1H4A:HIST1H4B:HIST1H3B:HIST1H2AB:HIST1H3C:HIST1H4C:HIST1H2BC:HIST1H2BD:HIST1H2BE:HIST1H4D:HIST1H3D:HIST1H2AD:HIST1H2BF:HIST1H4E:HIST1H2BG:HIST1H2AE:HIST1H3E:HIST1H4F:HIST1H3F:HIST1H2BH:HIST1H3G:HIST1H2BI:HIST1H4H:HIST1H2BJ:HIST1H2BK:HIST1H4I:HIST1H3H:HIST1H4J:HIST1H4K:HIST1H2BN:HIST1H3I:HIST1H4L:HIST1H3J:HIST1H2BO:HIST4H4	2.53e-16	3.74e-14
SA	BD	Reactome	REACTOME_EPIGENETIC_REGULATION_OF_GENE_EXPRESSION	110	15	HIST2H4A:HIST2H4B:HIST1H2BA:HIST1H3A:HIST1H4A:HIST1H4B:HIST1H3B:HIST1H2AB:HIST1H3C:HIST1H4C:HIST1H2BC:HIST1H2BD:HIST1H2BE:HIST1H4D:HIST1H3D:HIST1H2AD:HIST1H2BF:HIST1H4E:HIST1H2BG:HIST1H2AE:HIST1H3E:HIST1H4F:HIST1H3F:HIST1H2BH:HIST1H3G:HIST1H2BI:HIST1H4H:HIST1H2BJ:HIST1H2BK:HIST1H4I:HIST1H2BL:HIST1H3H:HIST1H2AJ:HIST1H2BM:HIST1H4J:HIST1H4K:HIST1H2BN:HIST1H3I:HIST1H4L:HIST1H3J:HIST1H2BO:HIST4H4	9.45e-23	3.72e-21
SA	BD	Reactome	REACTOME_EPIGENETIC_REGULATION_OF_GENE_EXPRESSION	110	15	HIST2H4A:HIST2H4B:HIST1H2BA:HIST1H3A:HIST1H4A:HIST1H4B:HIST1H3B:HIST1H2AB:HIST1H3C:HIST1H4C:HIST1H2BC:HIST1H2BD:HIST1H2BE:HIST1H4D:HIST1H3D:HIST1H2AD:HIST1H2BF:HIST1H4E:HIST1H2BG:HIST1H2AE:HIST1H3E:HIST1H4F:HIST1H3F:HIST1H2BH:HIST1H3G:HIST1H2BI:HIST1H4H:HIST1H2BJ:HIST1H2BK:HIST1H4I:HIST1H2BL:HIST1H3H:HIST1H2AJ:HIST1H2BM:HIST1H4J:HIST1H4K:HIST1H2BN:HIST1H3I:HIST1H4L:HIST1H3J:HIST1H2BO:HIST4H4	1.26e-22	4.94e-21
SA	BD	Canonical_Pathways	REACTOME_EPIGENETIC_REGULATION_OF_GENE_EXPRESSION	110	15	HIST2H4A:HIST2H4B:HIST1H2BA:HIST1H3A:HIST1H4A:HIST1H4B:HIST1H3B:HIST1H2AB:HIST1H3C:HIST1H4C:HIST1H2BC:HIST1H2BD:HIST1H2BE:HIST1H4D:HIST1H3D:HIST1H2AD:HIST1H2BF:HIST1H4E:HIST1H2BG:HIST1H2AE:HIST1H3E:HIST1H4F:HIST1H3F:HIST1H2BH:HIST1H3G:HIST1H2BI:HIST1H4H:HIST1H2BJ:HIST1H2BK:HIST1H4I:HIST1H2BL:HIST1H3H:HIST1H2AJ:HIST1H2BM:HIST1H4J:HIST1H4K:HIST1H2BN:HIST1H3I:HIST1H4L:HIST1H3J:HIST1H2BO:HIST4H4	9.45e-23	6.79e-21
SA	BD	Canonical_Pathways	REACTOME_EPIGENETIC_REGULATION_OF_GENE_EXPRESSION	110	15	HIST2H4A:HIST2H4B:HIST1H2BA:HIST1H3A:HIST1H4A:HIST1H4B:HIST1H3B:HIST1H2AB:HIST1H3C:HIST1H4C:HIST1H2BC:HIST1H2BD:HIST1H2BE:HIST1H4D:HIST1H3D:HIST1H2AD:HIST1H2BF:HIST1H4E:HIST1H2BG:HIST1H2AE:HIST1H3E:HIST1H4F:HIST1H3F:HIST1H2BH:HIST1H3G:HIST1H2BI:HIST1H4H:HIST1H2BJ:HIST1H2BK:HIST1H4I:HIST1H2BL:HIST1H3H:HIST1H2AJ:HIST1H2BM:HIST1H4J:HIST1H4K:HIST1H2BN:HIST1H3I:HIST1H4L:HIST1H3J:HIST1H2BO:HIST4H4	1.26e-22	9.02e-21
SA	BD	Curated_gene_sets	REACTOME_EPIGENETIC_REGULATION_OF_GENE_EXPRESSION	110	15	HIST2H4A:HIST2H4B:HIST1H2BA:HIST1H3A:HIST1H4A:HIST1H4B:HIST1H3B:HIST1H2AB:HIST1H3C:HIST1H4C:HIST1H2BC:HIST1H2BD:HIST1H2BE:HIST1H4D:HIST1H3D:HIST1H2AD:HIST1H2BF:HIST1H4E:HIST1H2BG:HIST1H2AE:HIST1H3E:HIST1H4F:HIST1H3F:HIST1H2BH:HIST1H3G:HIST1H2BI:HIST1H4H:HIST1H2BJ:HIST1H2BK:HIST1H4I:HIST1H2BL:HIST1H3H:HIST1H2AJ:HIST1H2BM:HIST1H4J:HIST1H4K:HIST1H2BN:HIST1H3I:HIST1H4L:HIST1H3J:HIST1H2BO:HIST4H4	9.45e-23	1.43e-20
SA	BD	Curated_gene_sets	REACTOME_EPIGENETIC_REGULATION_OF_GENE_EXPRESSION	110	15	HIST2H4A:HIST2H4B:HIST1H2BA:HIST1H3A:HIST1H4A:HIST1H4B:HIST1H3B:HIST1H2AB:HIST1H3C:HIST1H4C:HIST1H2BC:HIST1H2BD:HIST1H2BE:HIST1H4D:HIST1H3D:HIST1H2AD:HIST1H2BF:HIST1H4E:HIST1H2BG:HIST1H2AE:HIST1H3E:HIST1H4F:HIST1H3F:HIST1H2BH:HIST1H3G:HIST1H2BI:HIST1H4H:HIST1H2BJ:HIST1H2BK:HIST1H4I:HIST1H2BL:HIST1H3H:HIST1H2AJ:HIST1H2BM:HIST1H4J:HIST1H4K:HIST1H2BN:HIST1H3I:HIST1H4L:HIST1H3J:HIST1H2BO:HIST4H4	1.26e-22	1.9e-20
SA	NEU	Reactome	REACTOME_EPIGENETIC_REGULATION_OF_GENE_EXPRESSION	110	5	HIST2H4A:HIST2H4B:HIST1H3A:HIST1H4A:HIST1H4B:HIST1H3B:HIST1H3C:HIST1H4C:HIST1H4D:HIST1H3D:HIST1H4E:HIST1H3E:HIST1H4F:HIST1H3F:HIST1H3G:HIST1H4H:HIST1H4I:HIST1H2BL:HIST1H3H:HIST1H2AJ:HIST1H2BM:HIST1H4J:HIST1H4K:HIST1H3I:HIST1H4L:HIST1H3J:HIST4H4	0.000184456	0.00635604
SA	NEU	Canonical_Pathways	REACTOME_EPIGENETIC_REGULATION_OF_GENE_EXPRESSION	110	5	HIST2H4A:HIST2H4B:HIST1H3A:HIST1H4A:HIST1H4B:HIST1H3B:HIST1H3C:HIST1H4C:HIST1H4D:HIST1H3D:HIST1H4E:HIST1H3E:HIST1H4F:HIST1H3F:HIST1H3G:HIST1H4H:HIST1H4I:HIST1H2BL:HIST1H3H:HIST1H2AJ:HIST1H2BM:HIST1H4J:HIST1H4K:HIST1H3I:HIST1H4L:HIST1H3J:HIST4H4	0.000184456	0.011632
SA	NEU	Curated_gene_sets	REACTOME_EPIGENETIC_REGULATION_OF_GENE_EXPRESSION	110	5	HIST2H4A:HIST2H4B:HIST1H3A:HIST1H4A:HIST1H4B:HIST1H3B:HIST1H3C:HIST1H4C:HIST1H4D:HIST1H3D:HIST1H4E:HIST1H3E:HIST1H4F:HIST1H3F:HIST1H3G:HIST1H4H:HIST1H4I:HIST1H2BL:HIST1H3H:HIST1H2AJ:HIST1H2BM:HIST1H4J:HIST1H4K:HIST1H3I:HIST1H4L:HIST1H3J:HIST4H4	0.000184456	0.0230392
SA	SCZ	Reactome	REACTOME_EPIGENETIC_REGULATION_OF_GENE_EXPRESSION	110	15	HIST2H4A:HIST2H4B:HIST1H2BA:HIST1H3A:HIST1H4A:HIST1H4B:HIST1H3B:HIST1H2AB:HIST1H3C:HIST1H4C:HIST1H2BC:HIST1H2BD:HIST1H2BE:HIST1H4D:HIST1H3D:HIST1H2AD:HIST1H2BF:HIST1H4E:HIST1H2BG:HIST1H2AE:HIST1H3E:HIST1H4F:HIST1H3F:HIST1H2BH:HIST1H3G:HIST1H2BI:HIST1H4H:HIST1H2BJ:HIST1H2BK:HIST1H4I:HIST1H2BL:HIST1H3H:HIST1H2AJ:HIST1H2BM:HIST1H4J:HIST1H4K:HIST1H2BN:HIST1H3I:HIST1H4L:HIST1H3J:HIST1H2BO:HIST4H4	3.04e-16	1.2e-14
SA	SCZ	Canonical_Pathways	REACTOME_EPIGENETIC_REGULATION_OF_GENE_EXPRESSION	110	15	HIST2H4A:HIST2H4B:HIST1H2BA:HIST1H3A:HIST1H4A:HIST1H4B:HIST1H3B:HIST1H2AB:HIST1H3C:HIST1H4C:HIST1H2BC:HIST1H2BD:HIST1H2BE:HIST1H4D:HIST1H3D:HIST1H2AD:HIST1H2BF:HIST1H4E:HIST1H2BG:HIST1H2AE:HIST1H3E:HIST1H4F:HIST1H3F:HIST1H2BH:HIST1H3G:HIST1H2BI:HIST1H4H:HIST1H2BJ:HIST1H2BK:HIST1H4I:HIST1H2BL:HIST1H3H:HIST1H2AJ:HIST1H2BM:HIST1H4J:HIST1H4K:HIST1H2BN:HIST1H3I:HIST1H4L:HIST1H3J:HIST1H2BO:HIST4H4	3.04e-16	2.18e-14
SA	SCZ	Curated_gene_sets	REACTOME_EPIGENETIC_REGULATION_OF_GENE_EXPRESSION	110	15	HIST2H4A:HIST2H4B:HIST1H2BA:HIST1H3A:HIST1H4A:HIST1H4B:HIST1H3B:HIST1H2AB:HIST1H3C:HIST1H4C:HIST1H2BC:HIST1H2BD:HIST1H2BE:HIST1H4D:HIST1H3D:HIST1H2AD:HIST1H2BF:HIST1H4E:HIST1H2BG:HIST1H2AE:HIST1H3E:HIST1H4F:HIST1H3F:HIST1H2BH:HIST1H3G:HIST1H2BI:HIST1H4H:HIST1H2BJ:HIST1H2BK:HIST1H4I:HIST1H2BL:HIST1H3H:HIST1H2AJ:HIST1H2BM:HIST1H4J:HIST1H4K:HIST1H2BN:HIST1H3I:HIST1H4L:HIST1H3J:HIST1H2BO:HIST4H4	3.04e-16	4.59e-14
SI	BD	Reactome	REACTOME_EPIGENETIC_REGULATION_OF_GENE_EXPRESSION	110	5	HIST2H4A:HIST2H4B:HIST1H3A:HIST1H4A:HIST1H4B:HIST1H3B:HIST1H3C:HIST1H4C:HIST1H4D:HIST1H3D:HIST1H4E:HIST1H3E:HIST1H4F:HIST1H3F:HIST1H3G:HIST1H4H:HIST1H4I:HIST1H2BL:HIST1H3H:HIST1H2AJ:HIST1H2BM:HIST1H4J:HIST1H4K:HIST1H3I:HIST1H4L:HIST1H3J:HIST4H4	3.56e-06	0.000130742
SI	BD	Canonical_Pathways	REACTOME_EPIGENETIC_REGULATION_OF_GENE_EXPRESSION	110	5	HIST2H4A:HIST2H4B:HIST1H3A:HIST1H4A:HIST1H4B:HIST1H3B:HIST1H3C:HIST1H4C:HIST1H4D:HIST1H3D:HIST1H4E:HIST1H3E:HIST1H4F:HIST1H3F:HIST1H3G:HIST1H4H:HIST1H4I:HIST1H2BL:HIST1H3H:HIST1H2AJ:HIST1H2BM:HIST1H4J:HIST1H4K:HIST1H3I:HIST1H4L:HIST1H3J:HIST4H4	3.56e-06	0.000238943
SI	BD	Curated_gene_sets	REACTOME_EPIGENETIC_REGULATION_OF_GENE_EXPRESSION	110	5	HIST2H4A:HIST2H4B:HIST1H3A:HIST1H4A:HIST1H4B:HIST1H3B:HIST1H3C:HIST1H4C:HIST1H4D:HIST1H3D:HIST1H4E:HIST1H3E:HIST1H4F:HIST1H3F:HIST1H3G:HIST1H4H:HIST1H4I:HIST1H2BL:HIST1H3H:HIST1H2AJ:HIST1H2BM:HIST1H4J:HIST1H4K:HIST1H3I:HIST1H4L:HIST1H3J:HIST4H4	3.56e-06	0.000502244
SI	NEU	Reactome	REACTOME_EPIGENETIC_REGULATION_OF_GENE_EXPRESSION	110	5	HIST2H4A:HIST2H4B:HIST1H3A:HIST1H4A:HIST1H4B:HIST1H3B:HIST1H3C:HIST1H4C:HIST1H4D:HIST1H3D:HIST1H4E:HIST1H3E:HIST1H4F:HIST1H3F:HIST1H3G:HIST1H4H:HIST1H4I:HIST1H2BL:HIST1H3H:HIST1H2AJ:HIST1H2BM:HIST1H4J:HIST1H4K:HIST1H3I:HIST1H4L:HIST1H3J:HIST4H4	0.00033766	0.0118827
SI	NEU	Canonical_Pathways	REACTOME_EPIGENETIC_REGULATION_OF_GENE_EXPRESSION	110	5	HIST2H4A:HIST2H4B:HIST1H3A:HIST1H4A:HIST1H4B:HIST1H3B:HIST1H3C:HIST1H4C:HIST1H4D:HIST1H3D:HIST1H4E:HIST1H3E:HIST1H4F:HIST1H3F:HIST1H3G:HIST1H4H:HIST1H4I:HIST1H2BL:HIST1H3H:HIST1H2AJ:HIST1H2BM:HIST1H4J:HIST1H4K:HIST1H3I:HIST1H4L:HIST1H3J:HIST4H4	0.00033766	0.0217368
SI	NEU	Curated_gene_sets	REACTOME_EPIGENETIC_REGULATION_OF_GENE_EXPRESSION	110	5	HIST2H4A:HIST2H4B:HIST1H3A:HIST1H4A:HIST1H4B:HIST1H3B:HIST1H3C:HIST1H4C:HIST1H4D:HIST1H3D:HIST1H4E:HIST1H3E:HIST1H4F:HIST1H3F:HIST1H3G:HIST1H4H:HIST1H4I:HIST1H2BL:HIST1H3H:HIST1H2AJ:HIST1H2BM:HIST1H4J:HIST1H4K:HIST1H3I:HIST1H4L:HIST1H3J:HIST4H4	0.00033766	0.0447571
SI	RISK	Reactome	REACTOME_EPIGENETIC_REGULATION_OF_GENE_EXPRESSION	110	5	HIST2H4A:HIST2H4B:HIST1H3A:HIST1H4A:HIST1H4B:HIST1H3B:HIST1H3C:HIST1H4C:HIST1H4D:HIST1H3D:HIST1H4E:HIST1H3E:HIST1H4F:HIST1H3F:HIST1H3G:HIST1H4H:HIST1H4I:HIST1H2BL:HIST1H3H:HIST1H2AJ:HIST1H2BM:HIST1H4J:HIST1H4K:HIST1H3I:HIST1H4L:HIST1H3J:HIST4H4	3.22e-06	0.000118352
SI	RISK	Canonical_Pathways	REACTOME_EPIGENETIC_REGULATION_OF_GENE_EXPRESSION	110	5	HIST2H4A:HIST2H4B:HIST1H3A:HIST1H4A:HIST1H4B:HIST1H3B:HIST1H3C:HIST1H4C:HIST1H4D:HIST1H3D:HIST1H4E:HIST1H3E:HIST1H4F:HIST1H3F:HIST1H3G:HIST1H4H:HIST1H4I:HIST1H2BL:HIST1H3H:HIST1H2AJ:HIST1H2BM:HIST1H4J:HIST1H4K:HIST1H3I:HIST1H4L:HIST1H3J:HIST4H4	3.22e-06	0.000216298
SI	RISK	Curated_gene_sets	REACTOME_EPIGENETIC_REGULATION_OF_GENE_EXPRESSION	110	5	HIST2H4A:HIST2H4B:HIST1H3A:HIST1H4A:HIST1H4B:HIST1H3B:HIST1H3C:HIST1H4C:HIST1H4D:HIST1H3D:HIST1H4E:HIST1H3E:HIST1H4F:HIST1H3F:HIST1H3G:HIST1H4H:HIST1H4I:HIST1H2BL:HIST1H3H:HIST1H2AJ:HIST1H2BM:HIST1H4J:HIST1H4K:HIST1H3I:HIST1H4L:HIST1H3J:HIST4H4	3.22e-06	0.000444973
SI	SCZ	Reactome	REACTOME_EPIGENETIC_REGULATION_OF_GENE_EXPRESSION	110	5	HIST2H4A:HIST2H4B:HIST1H3A:HIST1H4A:HIST1H4B:HIST1H3B:HIST1H3C:HIST1H4C:HIST1H4D:HIST1H3D:HIST1H4E:HIST1H3E:HIST1H4F:HIST1H3F:HIST1H3G:HIST1H4H:HIST1H4I:HIST1H2BL:HIST1H3H:HIST1H2AJ:HIST1H2BM:HIST1H4J:HIST1H4K:HIST1H3I:HIST1H4L:HIST1H3J:HIST4H4	0.000120309	0.00423385
SI	SCZ	Canonical_Pathways	REACTOME_EPIGENETIC_REGULATION_OF_GENE_EXPRESSION	110	5	HIST2H4A:HIST2H4B:HIST1H3A:HIST1H4A:HIST1H4B:HIST1H3B:HIST1H3C:HIST1H4C:HIST1H4D:HIST1H3D:HIST1H4E:HIST1H3E:HIST1H4F:HIST1H3F:HIST1H3G:HIST1H4H:HIST1H4I:HIST1H2BL:HIST1H3H:HIST1H2AJ:HIST1H2BM:HIST1H4J:HIST1H4K:HIST1H3I:HIST1H4L:HIST1H3J:HIST4H4	0.000120309	0.00758683
SI	SCZ	Curated_gene_sets	REACTOME_EPIGENETIC_REGULATION_OF_GENE_EXPRESSION	110	5	HIST2H4A:HIST2H4B:HIST1H3A:HIST1H4A:HIST1H4B:HIST1H3B:HIST1H3C:HIST1H4C:HIST1H4D:HIST1H3D:HIST1H4E:HIST1H3E:HIST1H4F:HIST1H3F:HIST1H3G:HIST1H4H:HIST1H4I:HIST1H2BL:HIST1H3H:HIST1H2AJ:HIST1H2BM:HIST1H4J:HIST1H4K:HIST1H3I:HIST1H4L:HIST1H3J:HIST4H4	0.000120309	0.0156281
SI	MSCP	Reactome	REACTOME_ER_TO_GOLGI_ANTEROGRADE_TRANSPORT	146	4	GRIA1:TRAPPC9:PPP6C:COG8	2.34e-05	0.00969545
SI	MSCP	Canonical_Pathways	REACTOME_ER_TO_GOLGI_ANTEROGRADE_TRANSPORT	146	4	GRIA1:TRAPPC9:PPP6C:COG8	2.34e-05	0.018113
SI	MSCP	Curated_gene_sets	REACTOME_ER_TO_GOLGI_ANTEROGRADE_TRANSPORT	146	4	GRIA1:TRAPPC9:PPP6C:COG8	2.34e-05	0.030458
SA	BMI	Reactome	REACTOME_ERCC6_CSB_AND_EHMT2_G9A_POSITIVELY_REGULATE_RRNA_EXPRESSION	43	12	HIST2H4A:HIST2H4B:HIST1H2BA:HIST1H3A:HIST1H4A:HIST1H4B:HIST1H3B:HIST1H2AB:HIST1H3C:HIST1H4C:HIST1H2BC:HIST1H2BD:HIST1H2BE:HIST1H4D:HIST1H3D:HIST1H2AD:HIST1H2BF:HIST1H4E:HIST1H2BG:HIST1H2AE:HIST1H3E:HIST1H4F:HIST1H3F:HIST1H2BH:HIST1H3G:HIST1H2BI:HIST1H4H:HIST1H2BJ:HIST1H2BK:HIST1H4I:HIST1H3H:HIST1H4J:HIST1H4K:HIST1H2BN:HIST1H3I:HIST1H4L:HIST1H3J:HIST1H2BO:HIST4H4	1.28e-21	2.35e-19
SA	BMI	Canonical_Pathways	REACTOME_ERCC6_CSB_AND_EHMT2_G9A_POSITIVELY_REGULATE_RRNA_EXPRESSION	43	12	HIST2H4A:HIST2H4B:HIST1H2BA:HIST1H3A:HIST1H4A:HIST1H4B:HIST1H3B:HIST1H2AB:HIST1H3C:HIST1H4C:HIST1H2BC:HIST1H2BD:HIST1H2BE:HIST1H4D:HIST1H3D:HIST1H2AD:HIST1H2BF:HIST1H4E:HIST1H2BG:HIST1H2AE:HIST1H3E:HIST1H4F:HIST1H3F:HIST1H2BH:HIST1H3G:HIST1H2BI:HIST1H4H:HIST1H2BJ:HIST1H2BK:HIST1H4I:HIST1H3H:HIST1H4J:HIST1H4K:HIST1H2BN:HIST1H3I:HIST1H4L:HIST1H3J:HIST1H2BO:HIST4H4	1.28e-21	4.38e-19
SA	BMI	Curated_gene_sets	REACTOME_ERCC6_CSB_AND_EHMT2_G9A_POSITIVELY_REGULATE_RRNA_EXPRESSION	43	12	HIST2H4A:HIST2H4B:HIST1H2BA:HIST1H3A:HIST1H4A:HIST1H4B:HIST1H3B:HIST1H2AB:HIST1H3C:HIST1H4C:HIST1H2BC:HIST1H2BD:HIST1H2BE:HIST1H4D:HIST1H3D:HIST1H2AD:HIST1H2BF:HIST1H4E:HIST1H2BG:HIST1H2AE:HIST1H3E:HIST1H4F:HIST1H3F:HIST1H2BH:HIST1H3G:HIST1H2BI:HIST1H4H:HIST1H2BJ:HIST1H2BK:HIST1H4I:HIST1H3H:HIST1H4J:HIST1H4K:HIST1H2BN:HIST1H3I:HIST1H4L:HIST1H3J:HIST1H2BO:HIST4H4	1.28e-21	9.21e-19
SA	BD	Reactome	REACTOME_ERCC6_CSB_AND_EHMT2_G9A_POSITIVELY_REGULATE_RRNA_EXPRESSION	43	15	HIST2H4A:HIST2H4B:HIST1H2BA:HIST1H3A:HIST1H4A:HIST1H4B:HIST1H3B:HIST1H2AB:HIST1H3C:HIST1H4C:HIST1H2BC:HIST1H2BD:HIST1H2BE:HIST1H4D:HIST1H3D:HIST1H2AD:HIST1H2BF:HIST1H4E:HIST1H2BG:HIST1H2AE:HIST1H3E:HIST1H4F:HIST1H3F:HIST1H2BH:HIST1H3G:HIST1H2BI:HIST1H4H:HIST1H2BJ:HIST1H2BK:HIST1H4I:HIST1H2BL:HIST1H3H:HIST1H2AJ:HIST1H2BM:HIST1H4J:HIST1H4K:HIST1H2BN:HIST1H3I:HIST1H4L:HIST1H3J:HIST1H2BO:HIST4H4	1.37e-29	2.82e-27
SA	BD	Reactome	REACTOME_ERCC6_CSB_AND_EHMT2_G9A_POSITIVELY_REGULATE_RRNA_EXPRESSION	43	15	HIST2H4A:HIST2H4B:HIST1H2BA:HIST1H3A:HIST1H4A:HIST1H4B:HIST1H3B:HIST1H2AB:HIST1H3C:HIST1H4C:HIST1H2BC:HIST1H2BD:HIST1H2BE:HIST1H4D:HIST1H3D:HIST1H2AD:HIST1H2BF:HIST1H4E:HIST1H2BG:HIST1H2AE:HIST1H3E:HIST1H4F:HIST1H3F:HIST1H2BH:HIST1H3G:HIST1H2BI:HIST1H4H:HIST1H2BJ:HIST1H2BK:HIST1H4I:HIST1H2BL:HIST1H3H:HIST1H2AJ:HIST1H2BM:HIST1H4J:HIST1H4K:HIST1H2BN:HIST1H3I:HIST1H4L:HIST1H3J:HIST1H2BO:HIST4H4	1.82e-29	3.76e-27
SA	BD	Canonical_Pathways	REACTOME_ERCC6_CSB_AND_EHMT2_G9A_POSITIVELY_REGULATE_RRNA_EXPRESSION	43	15	HIST2H4A:HIST2H4B:HIST1H2BA:HIST1H3A:HIST1H4A:HIST1H4B:HIST1H3B:HIST1H2AB:HIST1H3C:HIST1H4C:HIST1H2BC:HIST1H2BD:HIST1H2BE:HIST1H4D:HIST1H3D:HIST1H2AD:HIST1H2BF:HIST1H4E:HIST1H2BG:HIST1H2AE:HIST1H3E:HIST1H4F:HIST1H3F:HIST1H2BH:HIST1H3G:HIST1H2BI:HIST1H4H:HIST1H2BJ:HIST1H2BK:HIST1H4I:HIST1H2BL:HIST1H3H:HIST1H2AJ:HIST1H2BM:HIST1H4J:HIST1H4K:HIST1H2BN:HIST1H3I:HIST1H4L:HIST1H3J:HIST1H2BO:HIST4H4	1.37e-29	5.28e-27
SA	BD	Canonical_Pathways	REACTOME_ERCC6_CSB_AND_EHMT2_G9A_POSITIVELY_REGULATE_RRNA_EXPRESSION	43	15	HIST2H4A:HIST2H4B:HIST1H2BA:HIST1H3A:HIST1H4A:HIST1H4B:HIST1H3B:HIST1H2AB:HIST1H3C:HIST1H4C:HIST1H2BC:HIST1H2BD:HIST1H2BE:HIST1H4D:HIST1H3D:HIST1H2AD:HIST1H2BF:HIST1H4E:HIST1H2BG:HIST1H2AE:HIST1H3E:HIST1H4F:HIST1H3F:HIST1H2BH:HIST1H3G:HIST1H2BI:HIST1H4H:HIST1H2BJ:HIST1H2BK:HIST1H4I:HIST1H2BL:HIST1H3H:HIST1H2AJ:HIST1H2BM:HIST1H4J:HIST1H4K:HIST1H2BN:HIST1H3I:HIST1H4L:HIST1H3J:HIST1H2BO:HIST4H4	1.82e-29	7.03e-27
SA	BD	Curated_gene_sets	REACTOME_ERCC6_CSB_AND_EHMT2_G9A_POSITIVELY_REGULATE_RRNA_EXPRESSION	43	15	HIST2H4A:HIST2H4B:HIST1H2BA:HIST1H3A:HIST1H4A:HIST1H4B:HIST1H3B:HIST1H2AB:HIST1H3C:HIST1H4C:HIST1H2BC:HIST1H2BD:HIST1H2BE:HIST1H4D:HIST1H3D:HIST1H2AD:HIST1H2BF:HIST1H4E:HIST1H2BG:HIST1H2AE:HIST1H3E:HIST1H4F:HIST1H3F:HIST1H2BH:HIST1H3G:HIST1H2BI:HIST1H4H:HIST1H2BJ:HIST1H2BK:HIST1H4I:HIST1H2BL:HIST1H3H:HIST1H2AJ:HIST1H2BM:HIST1H4J:HIST1H4K:HIST1H2BN:HIST1H3I:HIST1H4L:HIST1H3J:HIST1H2BO:HIST4H4	1.37e-29	1.11e-26
SA	BD	Curated_gene_sets	REACTOME_ERCC6_CSB_AND_EHMT2_G9A_POSITIVELY_REGULATE_RRNA_EXPRESSION	43	15	HIST2H4A:HIST2H4B:HIST1H2BA:HIST1H3A:HIST1H4A:HIST1H4B:HIST1H3B:HIST1H2AB:HIST1H3C:HIST1H4C:HIST1H2BC:HIST1H2BD:HIST1H2BE:HIST1H4D:HIST1H3D:HIST1H2AD:HIST1H2BF:HIST1H4E:HIST1H2BG:HIST1H2AE:HIST1H3E:HIST1H4F:HIST1H3F:HIST1H2BH:HIST1H3G:HIST1H2BI:HIST1H4H:HIST1H2BJ:HIST1H2BK:HIST1H4I:HIST1H2BL:HIST1H3H:HIST1H2AJ:HIST1H2BM:HIST1H4J:HIST1H4K:HIST1H2BN:HIST1H3I:HIST1H4L:HIST1H3J:HIST1H2BO:HIST4H4	1.82e-29	1.48e-26
SA	NEU	Reactome	REACTOME_ERCC6_CSB_AND_EHMT2_G9A_POSITIVELY_REGULATE_RRNA_EXPRESSION	43	5	HIST2H4A:HIST2H4B:HIST1H3A:HIST1H4A:HIST1H4B:HIST1H3B:HIST1H3C:HIST1H4C:HIST1H4D:HIST1H3D:HIST1H4E:HIST1H3E:HIST1H4F:HIST1H3F:HIST1H3G:HIST1H4H:HIST1H4I:HIST1H2BL:HIST1H3H:HIST1H2AJ:HIST1H2BM:HIST1H4J:HIST1H4K:HIST1H3I:HIST1H4L:HIST1H3J:HIST4H4	1.87e-06	0.000237823
SA	NEU	Canonical_Pathways	REACTOME_ERCC6_CSB_AND_EHMT2_G9A_POSITIVELY_REGULATE_RRNA_EXPRESSION	43	5	HIST2H4A:HIST2H4B:HIST1H3A:HIST1H4A:HIST1H4B:HIST1H3B:HIST1H3C:HIST1H4C:HIST1H4D:HIST1H3D:HIST1H4E:HIST1H3E:HIST1H4F:HIST1H3F:HIST1H3G:HIST1H4H:HIST1H4I:HIST1H2BL:HIST1H3H:HIST1H2AJ:HIST1H2BM:HIST1H4J:HIST1H4K:HIST1H3I:HIST1H4L:HIST1H3J:HIST4H4	1.87e-06	0.000444301
SA	NEU	Curated_gene_sets	REACTOME_ERCC6_CSB_AND_EHMT2_G9A_POSITIVELY_REGULATE_RRNA_EXPRESSION	43	5	HIST2H4A:HIST2H4B:HIST1H3A:HIST1H4A:HIST1H4B:HIST1H3B:HIST1H3C:HIST1H4C:HIST1H4D:HIST1H3D:HIST1H4E:HIST1H3E:HIST1H4F:HIST1H3F:HIST1H3G:HIST1H4H:HIST1H4I:HIST1H2BL:HIST1H3H:HIST1H2AJ:HIST1H2BM:HIST1H4J:HIST1H4K:HIST1H3I:HIST1H4L:HIST1H3J:HIST4H4	1.87e-06	0.000933894
SA	SCZ	Reactome	REACTOME_ERCC6_CSB_AND_EHMT2_G9A_POSITIVELY_REGULATE_RRNA_EXPRESSION	43	15	HIST2H4A:HIST2H4B:HIST1H2BA:HIST1H3A:HIST1H4A:HIST1H4B:HIST1H3B:HIST1H2AB:HIST1H3C:HIST1H4C:HIST1H2BC:HIST1H2BD:HIST1H2BE:HIST1H4D:HIST1H3D:HIST1H2AD:HIST1H2BF:HIST1H4E:HIST1H2BG:HIST1H2AE:HIST1H3E:HIST1H4F:HIST1H3F:HIST1H2BH:HIST1H3G:HIST1H2BI:HIST1H4H:HIST1H2BJ:HIST1H2BK:HIST1H4I:HIST1H2BL:HIST1H3H:HIST1H2AJ:HIST1H2BM:HIST1H4J:HIST1H4K:HIST1H2BN:HIST1H3I:HIST1H4L:HIST1H3J:HIST1H2BO:HIST4H4	5.58e-23	1.15e-20
SA	SCZ	Canonical_Pathways	REACTOME_ERCC6_CSB_AND_EHMT2_G9A_POSITIVELY_REGULATE_RRNA_EXPRESSION	43	15	HIST2H4A:HIST2H4B:HIST1H2BA:HIST1H3A:HIST1H4A:HIST1H4B:HIST1H3B:HIST1H2AB:HIST1H3C:HIST1H4C:HIST1H2BC:HIST1H2BD:HIST1H2BE:HIST1H4D:HIST1H3D:HIST1H2AD:HIST1H2BF:HIST1H4E:HIST1H2BG:HIST1H2AE:HIST1H3E:HIST1H4F:HIST1H3F:HIST1H2BH:HIST1H3G:HIST1H2BI:HIST1H4H:HIST1H2BJ:HIST1H2BK:HIST1H4I:HIST1H2BL:HIST1H3H:HIST1H2AJ:HIST1H2BM:HIST1H4J:HIST1H4K:HIST1H2BN:HIST1H3I:HIST1H4L:HIST1H3J:HIST1H2BO:HIST4H4	5.58e-23	2.16e-20
SA	SCZ	Curated_gene_sets	REACTOME_ERCC6_CSB_AND_EHMT2_G9A_POSITIVELY_REGULATE_RRNA_EXPRESSION	43	15	HIST2H4A:HIST2H4B:HIST1H2BA:HIST1H3A:HIST1H4A:HIST1H4B:HIST1H3B:HIST1H2AB:HIST1H3C:HIST1H4C:HIST1H2BC:HIST1H2BD:HIST1H2BE:HIST1H4D:HIST1H3D:HIST1H2AD:HIST1H2BF:HIST1H4E:HIST1H2BG:HIST1H2AE:HIST1H3E:HIST1H4F:HIST1H3F:HIST1H2BH:HIST1H3G:HIST1H2BI:HIST1H4H:HIST1H2BJ:HIST1H2BK:HIST1H4I:HIST1H2BL:HIST1H3H:HIST1H2AJ:HIST1H2BM:HIST1H4J:HIST1H4K:HIST1H2BN:HIST1H3I:HIST1H4L:HIST1H3J:HIST1H2BO:HIST4H4	5.58e-23	4.53e-20
SI	BD	Reactome	REACTOME_ERCC6_CSB_AND_EHMT2_G9A_POSITIVELY_REGULATE_RRNA_EXPRESSION	43	5	HIST2H4A:HIST2H4B:HIST1H3A:HIST1H4A:HIST1H4B:HIST1H3B:HIST1H3C:HIST1H4C:HIST1H4D:HIST1H3D:HIST1H4E:HIST1H3E:HIST1H4F:HIST1H3F:HIST1H3G:HIST1H4H:HIST1H4I:HIST1H2BL:HIST1H3H:HIST1H2AJ:HIST1H2BM:HIST1H4J:HIST1H4K:HIST1H3I:HIST1H4L:HIST1H3J:HIST4H4	3.11e-08	3.22e-06
SI	BD	Canonical_Pathways	REACTOME_ERCC6_CSB_AND_EHMT2_G9A_POSITIVELY_REGULATE_RRNA_EXPRESSION	43	5	HIST2H4A:HIST2H4B:HIST1H3A:HIST1H4A:HIST1H4B:HIST1H3B:HIST1H3C:HIST1H4C:HIST1H4D:HIST1H3D:HIST1H4E:HIST1H3E:HIST1H4F:HIST1H3F:HIST1H3G:HIST1H4H:HIST1H4I:HIST1H2BL:HIST1H3H:HIST1H2AJ:HIST1H2BM:HIST1H4J:HIST1H4K:HIST1H3I:HIST1H4L:HIST1H3J:HIST4H4	3.11e-08	5.66e-06
SI	BD	Curated_gene_sets	REACTOME_ERCC6_CSB_AND_EHMT2_G9A_POSITIVELY_REGULATE_RRNA_EXPRESSION	43	5	HIST2H4A:HIST2H4B:HIST1H3A:HIST1H4A:HIST1H4B:HIST1H3B:HIST1H3C:HIST1H4C:HIST1H4D:HIST1H3D:HIST1H4E:HIST1H3E:HIST1H4F:HIST1H3F:HIST1H3G:HIST1H4H:HIST1H4I:HIST1H2BL:HIST1H3H:HIST1H2AJ:HIST1H2BM:HIST1H4J:HIST1H4K:HIST1H3I:HIST1H4L:HIST1H3J:HIST4H4	3.11e-08	1.19e-05
SI	NEU	Reactome	REACTOME_ERCC6_CSB_AND_EHMT2_G9A_POSITIVELY_REGULATE_RRNA_EXPRESSION	43	5	HIST2H4A:HIST2H4B:HIST1H3A:HIST1H4A:HIST1H4B:HIST1H3B:HIST1H3C:HIST1H4C:HIST1H4D:HIST1H3D:HIST1H4E:HIST1H3E:HIST1H4F:HIST1H3F:HIST1H3G:HIST1H4H:HIST1H4I:HIST1H2BL:HIST1H3H:HIST1H2AJ:HIST1H2BM:HIST1H4J:HIST1H4K:HIST1H3I:HIST1H4L:HIST1H3J:HIST4H4	3.55e-06	0.00048921
SI	NEU	Canonical_Pathways	REACTOME_ERCC6_CSB_AND_EHMT2_G9A_POSITIVELY_REGULATE_RRNA_EXPRESSION	43	5	HIST2H4A:HIST2H4B:HIST1H3A:HIST1H4A:HIST1H4B:HIST1H3B:HIST1H3C:HIST1H4C:HIST1H4D:HIST1H3D:HIST1H4E:HIST1H3E:HIST1H4F:HIST1H3F:HIST1H3G:HIST1H4H:HIST1H4I:HIST1H2BL:HIST1H3H:HIST1H2AJ:HIST1H2BM:HIST1H4J:HIST1H4K:HIST1H3I:HIST1H4L:HIST1H3J:HIST4H4	3.55e-06	0.000900898
SI	NEU	Curated_gene_sets	REACTOME_ERCC6_CSB_AND_EHMT2_G9A_POSITIVELY_REGULATE_RRNA_EXPRESSION	43	5	HIST2H4A:HIST2H4B:HIST1H3A:HIST1H4A:HIST1H4B:HIST1H3B:HIST1H3C:HIST1H4C:HIST1H4D:HIST1H3D:HIST1H4E:HIST1H3E:HIST1H4F:HIST1H3F:HIST1H3G:HIST1H4H:HIST1H4I:HIST1H2BL:HIST1H3H:HIST1H2AJ:HIST1H2BM:HIST1H4J:HIST1H4K:HIST1H3I:HIST1H4L:HIST1H3J:HIST4H4	3.55e-06	0.00189364
SI	RISK	Reactome	REACTOME_ERCC6_CSB_AND_EHMT2_G9A_POSITIVELY_REGULATE_RRNA_EXPRESSION	43	5	HIST2H4A:HIST2H4B:HIST1H3A:HIST1H4A:HIST1H4B:HIST1H3B:HIST1H3C:HIST1H4C:HIST1H4D:HIST1H3D:HIST1H4E:HIST1H3E:HIST1H4F:HIST1H3F:HIST1H3G:HIST1H4H:HIST1H4I:HIST1H2BL:HIST1H3H:HIST1H2AJ:HIST1H2BM:HIST1H4J:HIST1H4K:HIST1H3I:HIST1H4L:HIST1H3J:HIST4H4	2.81e-08	3.58e-06
SI	RISK	Canonical_Pathways	REACTOME_ERCC6_CSB_AND_EHMT2_G9A_POSITIVELY_REGULATE_RRNA_EXPRESSION	43	5	HIST2H4A:HIST2H4B:HIST1H3A:HIST1H4A:HIST1H4B:HIST1H3B:HIST1H3C:HIST1H4C:HIST1H4D:HIST1H3D:HIST1H4E:HIST1H3E:HIST1H4F:HIST1H3F:HIST1H3G:HIST1H4H:HIST1H4I:HIST1H2BL:HIST1H3H:HIST1H2AJ:HIST1H2BM:HIST1H4J:HIST1H4K:HIST1H3I:HIST1H4L:HIST1H3J:HIST4H4	2.81e-08	6.2e-06
SI	RISK	Curated_gene_sets	REACTOME_ERCC6_CSB_AND_EHMT2_G9A_POSITIVELY_REGULATE_RRNA_EXPRESSION	43	5	HIST2H4A:HIST2H4B:HIST1H3A:HIST1H4A:HIST1H4B:HIST1H3B:HIST1H3C:HIST1H4C:HIST1H4D:HIST1H3D:HIST1H4E:HIST1H3E:HIST1H4F:HIST1H3F:HIST1H3G:HIST1H4H:HIST1H4I:HIST1H2BL:HIST1H3H:HIST1H2AJ:HIST1H2BM:HIST1H4J:HIST1H4K:HIST1H3I:HIST1H4L:HIST1H3J:HIST4H4	2.81e-08	1.22e-05
SI	SCZ	Reactome	REACTOME_ERCC6_CSB_AND_EHMT2_G9A_POSITIVELY_REGULATE_RRNA_EXPRESSION	43	5	HIST2H4A:HIST2H4B:HIST1H3A:HIST1H4A:HIST1H4B:HIST1H3B:HIST1H3C:HIST1H4C:HIST1H4D:HIST1H3D:HIST1H4E:HIST1H3E:HIST1H4F:HIST1H3F:HIST1H3G:HIST1H4H:HIST1H4I:HIST1H2BL:HIST1H3H:HIST1H2AJ:HIST1H2BM:HIST1H4J:HIST1H4K:HIST1H3I:HIST1H4L:HIST1H3J:HIST4H4	1.19e-06	0.00013139
SI	SCZ	Canonical_Pathways	REACTOME_ERCC6_CSB_AND_EHMT2_G9A_POSITIVELY_REGULATE_RRNA_EXPRESSION	43	5	HIST2H4A:HIST2H4B:HIST1H3A:HIST1H4A:HIST1H4B:HIST1H3B:HIST1H3C:HIST1H4C:HIST1H4D:HIST1H3D:HIST1H4E:HIST1H3E:HIST1H4F:HIST1H3F:HIST1H3G:HIST1H4H:HIST1H4I:HIST1H2BL:HIST1H3H:HIST1H2AJ:HIST1H2BM:HIST1H4J:HIST1H4K:HIST1H3I:HIST1H4L:HIST1H3J:HIST4H4	1.19e-06	0.000230122
SI	SCZ	Curated_gene_sets	REACTOME_ERCC6_CSB_AND_EHMT2_G9A_POSITIVELY_REGULATE_RRNA_EXPRESSION	43	5	HIST2H4A:HIST2H4B:HIST1H3A:HIST1H4A:HIST1H4B:HIST1H3B:HIST1H3C:HIST1H4C:HIST1H4D:HIST1H3D:HIST1H4E:HIST1H3E:HIST1H4F:HIST1H3F:HIST1H3G:HIST1H4H:HIST1H4I:HIST1H2BL:HIST1H3H:HIST1H2AJ:HIST1H2BM:HIST1H4J:HIST1H4K:HIST1H3I:HIST1H4L:HIST1H3J:HIST4H4	1.19e-06	0.000483702
SA	BMI	Reactome	REACTOME_ESR_MEDIATED_SIGNALING	184	13	HIST2H4A:HIST2H4B:HIST1H2BA:HIST1H3A:HIST1H4A:HIST1H4B:HIST1H3B:HIST1H2AB:HIST1H3C:HIST1H4C:HIST1H2BC:HIST1H2BD:HIST1H2BE:HIST1H4D:HIST1H3D:HIST1H2AD:HIST1H2BF:HIST1H4E:HIST1H2BG:HIST1H2AE:HIST1H3E:HIST1H4F:HIST1H3F:HIST1H2BH:HIST1H3G:HIST1H2BI:HIST1H4H:HIST1H2BJ:HIST1H2BK:HIST1H4I:HIST1H3H:HIST1H4J:HIST1H4K:HIST1H2BN:HIST1H3I:HIST1H4L:HIST1H3J:HIST1H2BO:HIST4H4:KPNA2	4.14e-15	1.43e-13
SA	BMI	Canonical_Pathways	REACTOME_ESR_MEDIATED_SIGNALING	184	13	HIST2H4A:HIST2H4B:HIST1H2BA:HIST1H3A:HIST1H4A:HIST1H4B:HIST1H3B:HIST1H2AB:HIST1H3C:HIST1H4C:HIST1H2BC:HIST1H2BD:HIST1H2BE:HIST1H4D:HIST1H3D:HIST1H2AD:HIST1H2BF:HIST1H4E:HIST1H2BG:HIST1H2AE:HIST1H3E:HIST1H4F:HIST1H3F:HIST1H2BH:HIST1H3G:HIST1H2BI:HIST1H4H:HIST1H2BJ:HIST1H2BK:HIST1H4I:HIST1H3H:HIST1H4J:HIST1H4K:HIST1H2BN:HIST1H3I:HIST1H4L:HIST1H3J:HIST1H2BO:HIST4H4:KPNA2	4.14e-15	2.61e-13
SA	BMI	Curated_gene_sets	REACTOME_ESR_MEDIATED_SIGNALING	184	13	HIST2H4A:HIST2H4B:HIST1H2BA:HIST1H3A:HIST1H4A:HIST1H4B:HIST1H3B:HIST1H2AB:HIST1H3C:HIST1H4C:HIST1H2BC:HIST1H2BD:HIST1H2BE:HIST1H4D:HIST1H3D:HIST1H2AD:HIST1H2BF:HIST1H4E:HIST1H2BG:HIST1H2AE:HIST1H3E:HIST1H4F:HIST1H3F:HIST1H2BH:HIST1H3G:HIST1H2BI:HIST1H4H:HIST1H2BJ:HIST1H2BK:HIST1H4I:HIST1H3H:HIST1H4J:HIST1H4K:HIST1H2BN:HIST1H3I:HIST1H4L:HIST1H3J:HIST1H2BO:HIST4H4:KPNA2	4.14e-15	5.48e-13
SA	BD	Reactome	REACTOME_ESR_MEDIATED_SIGNALING	184	15	HIST2H4A:HIST2H4B:HIST1H2BA:HIST1H3A:HIST1H4A:HIST1H4B:HIST1H3B:HIST1H2AB:HIST1H3C:HIST1H4C:HIST1H2BC:HIST1H2BD:HIST1H2BE:HIST1H4D:HIST1H3D:HIST1H2AD:HIST1H2BF:HIST1H4E:HIST1H2BG:HIST1H2AE:HIST1H3E:HIST1H4F:HIST1H3F:HIST1H2BH:HIST1H3G:HIST1H2BI:HIST1H4H:HIST1H2BJ:HIST1H2BK:HIST1H4I:HIST1H2BL:HIST1H3H:HIST1H2AJ:HIST1H2BM:HIST1H4J:HIST1H4K:HIST1H2BN:HIST1H3I:HIST1H4L:HIST1H3J:HIST1H2BO:HIST4H4	2.83e-19	8.99e-18
SA	BD	Reactome	REACTOME_ESR_MEDIATED_SIGNALING	184	15	HIST2H4A:HIST2H4B:HIST1H2BA:HIST1H3A:HIST1H4A:HIST1H4B:HIST1H3B:HIST1H2AB:HIST1H3C:HIST1H4C:HIST1H2BC:HIST1H2BD:HIST1H2BE:HIST1H4D:HIST1H3D:HIST1H2AD:HIST1H2BF:HIST1H4E:HIST1H2BG:HIST1H2AE:HIST1H3E:HIST1H4F:HIST1H3F:HIST1H2BH:HIST1H3G:HIST1H2BI:HIST1H4H:HIST1H2BJ:HIST1H2BK:HIST1H4I:HIST1H2BL:HIST1H3H:HIST1H2AJ:HIST1H2BM:HIST1H4J:HIST1H4K:HIST1H2BN:HIST1H3I:HIST1H4L:HIST1H3J:HIST1H2BO:HIST4H4	3.74e-19	1.19e-17
SA	BD	Canonical_Pathways	REACTOME_ESR_MEDIATED_SIGNALING	184	15	HIST2H4A:HIST2H4B:HIST1H2BA:HIST1H3A:HIST1H4A:HIST1H4B:HIST1H3B:HIST1H2AB:HIST1H3C:HIST1H4C:HIST1H2BC:HIST1H2BD:HIST1H2BE:HIST1H4D:HIST1H3D:HIST1H2AD:HIST1H2BF:HIST1H4E:HIST1H2BG:HIST1H2AE:HIST1H3E:HIST1H4F:HIST1H3F:HIST1H2BH:HIST1H3G:HIST1H2BI:HIST1H4H:HIST1H2BJ:HIST1H2BK:HIST1H4I:HIST1H2BL:HIST1H3H:HIST1H2AJ:HIST1H2BM:HIST1H4J:HIST1H4K:HIST1H2BN:HIST1H3I:HIST1H4L:HIST1H3J:HIST1H2BO:HIST4H4	2.83e-19	1.65e-17
SA	BD	Canonical_Pathways	REACTOME_ESR_MEDIATED_SIGNALING	184	15	HIST2H4A:HIST2H4B:HIST1H2BA:HIST1H3A:HIST1H4A:HIST1H4B:HIST1H3B:HIST1H2AB:HIST1H3C:HIST1H4C:HIST1H2BC:HIST1H2BD:HIST1H2BE:HIST1H4D:HIST1H3D:HIST1H2AD:HIST1H2BF:HIST1H4E:HIST1H2BG:HIST1H2AE:HIST1H3E:HIST1H4F:HIST1H3F:HIST1H2BH:HIST1H3G:HIST1H2BI:HIST1H4H:HIST1H2BJ:HIST1H2BK:HIST1H4I:HIST1H2BL:HIST1H3H:HIST1H2AJ:HIST1H2BM:HIST1H4J:HIST1H4K:HIST1H2BN:HIST1H3I:HIST1H4L:HIST1H3J:HIST1H2BO:HIST4H4	3.74e-19	2.18e-17
SA	BD	Curated_gene_sets	REACTOME_ESR_MEDIATED_SIGNALING	184	15	HIST2H4A:HIST2H4B:HIST1H2BA:HIST1H3A:HIST1H4A:HIST1H4B:HIST1H3B:HIST1H2AB:HIST1H3C:HIST1H4C:HIST1H2BC:HIST1H2BD:HIST1H2BE:HIST1H4D:HIST1H3D:HIST1H2AD:HIST1H2BF:HIST1H4E:HIST1H2BG:HIST1H2AE:HIST1H3E:HIST1H4F:HIST1H3F:HIST1H2BH:HIST1H3G:HIST1H2BI:HIST1H4H:HIST1H2BJ:HIST1H2BK:HIST1H4I:HIST1H2BL:HIST1H3H:HIST1H2AJ:HIST1H2BM:HIST1H4J:HIST1H4K:HIST1H2BN:HIST1H3I:HIST1H4L:HIST1H3J:HIST1H2BO:HIST4H4	2.83e-19	3.46e-17
SA	BD	Curated_gene_sets	REACTOME_ESR_MEDIATED_SIGNALING	184	15	HIST2H4A:HIST2H4B:HIST1H2BA:HIST1H3A:HIST1H4A:HIST1H4B:HIST1H3B:HIST1H2AB:HIST1H3C:HIST1H4C:HIST1H2BC:HIST1H2BD:HIST1H2BE:HIST1H4D:HIST1H3D:HIST1H2AD:HIST1H2BF:HIST1H4E:HIST1H2BG:HIST1H2AE:HIST1H3E:HIST1H4F:HIST1H3F:HIST1H2BH:HIST1H3G:HIST1H2BI:HIST1H4H:HIST1H2BJ:HIST1H2BK:HIST1H4I:HIST1H2BL:HIST1H3H:HIST1H2AJ:HIST1H2BM:HIST1H4J:HIST1H4K:HIST1H2BN:HIST1H3I:HIST1H4L:HIST1H3J:HIST1H2BO:HIST4H4	3.74e-19	4.59e-17
SA	NEU	Reactome	REACTOME_ESR_MEDIATED_SIGNALING	184	7	HIST2H4A:HIST2H4B:ERBB4:GNAI2:HIST1H3A:HIST1H4A:HIST1H4B:HIST1H3B:HIST1H3C:HIST1H4C:HIST1H4D:HIST1H3D:HIST1H4E:HIST1H3E:HIST1H4F:HIST1H3F:HIST1H3G:HIST1H4H:HIST1H4I:HIST1H2BL:HIST1H3H:HIST1H2AJ:HIST1H2BM:HIST1H4J:HIST1H4K:HIST1H3I:HIST1H4L:HIST1H3J:HIST4H4	2.91e-05	0.00153454
SA	NEU	Canonical_Pathways	REACTOME_ESR_MEDIATED_SIGNALING	184	7	HIST2H4A:HIST2H4B:ERBB4:GNAI2:HIST1H3A:HIST1H4A:HIST1H4B:HIST1H3B:HIST1H3C:HIST1H4C:HIST1H4D:HIST1H3D:HIST1H4E:HIST1H3E:HIST1H4F:HIST1H3F:HIST1H3G:HIST1H4H:HIST1H4I:HIST1H2BL:HIST1H3H:HIST1H2AJ:HIST1H2BM:HIST1H4J:HIST1H4K:HIST1H3I:HIST1H4L:HIST1H3J:HIST4H4	2.91e-05	0.00277996
SA	NEU	Curated_gene_sets	REACTOME_ESR_MEDIATED_SIGNALING	184	7	HIST2H4A:HIST2H4B:ERBB4:GNAI2:HIST1H3A:HIST1H4A:HIST1H4B:HIST1H3B:HIST1H3C:HIST1H4C:HIST1H4D:HIST1H3D:HIST1H4E:HIST1H3E:HIST1H4F:HIST1H3F:HIST1H3G:HIST1H4H:HIST1H4I:HIST1H2BL:HIST1H3H:HIST1H2AJ:HIST1H2BM:HIST1H4J:HIST1H4K:HIST1H3I:HIST1H4L:HIST1H3J:HIST4H4	2.91e-05	0.00567145
SA	SCZ	Reactome	REACTOME_ESR_MEDIATED_SIGNALING	184	15	HIST2H4A:HIST2H4B:HIST1H2BA:HIST1H3A:HIST1H4A:HIST1H4B:HIST1H3B:HIST1H2AB:HIST1H3C:HIST1H4C:HIST1H2BC:HIST1H2BD:HIST1H2BE:HIST1H4D:HIST1H3D:HIST1H2AD:HIST1H2BF:HIST1H4E:HIST1H2BG:HIST1H2AE:HIST1H3E:HIST1H4F:HIST1H3F:HIST1H2BH:HIST1H3G:HIST1H2BI:HIST1H4H:HIST1H2BJ:HIST1H2BK:HIST1H4I:HIST1H2BL:HIST1H3H:HIST1H2AJ:HIST1H2BM:HIST1H4J:HIST1H4K:HIST1H2BN:HIST1H3I:HIST1H4L:HIST1H3J:HIST1H2BO:HIST4H4	6.96e-13	2.13e-11
SA	SCZ	Canonical_Pathways	REACTOME_ESR_MEDIATED_SIGNALING	184	15	HIST2H4A:HIST2H4B:HIST1H2BA:HIST1H3A:HIST1H4A:HIST1H4B:HIST1H3B:HIST1H2AB:HIST1H3C:HIST1H4C:HIST1H2BC:HIST1H2BD:HIST1H2BE:HIST1H4D:HIST1H3D:HIST1H2AD:HIST1H2BF:HIST1H4E:HIST1H2BG:HIST1H2AE:HIST1H3E:HIST1H4F:HIST1H3F:HIST1H2BH:HIST1H3G:HIST1H2BI:HIST1H4H:HIST1H2BJ:HIST1H2BK:HIST1H4I:HIST1H2BL:HIST1H3H:HIST1H2AJ:HIST1H2BM:HIST1H4J:HIST1H4K:HIST1H2BN:HIST1H3I:HIST1H4L:HIST1H3J:HIST1H2BO:HIST4H4	6.96e-13	3.91e-11
SA	SCZ	Curated_gene_sets	REACTOME_ESR_MEDIATED_SIGNALING	184	15	HIST2H4A:HIST2H4B:HIST1H2BA:HIST1H3A:HIST1H4A:HIST1H4B:HIST1H3B:HIST1H2AB:HIST1H3C:HIST1H4C:HIST1H2BC:HIST1H2BD:HIST1H2BE:HIST1H4D:HIST1H3D:HIST1H2AD:HIST1H2BF:HIST1H4E:HIST1H2BG:HIST1H2AE:HIST1H3E:HIST1H4F:HIST1H3F:HIST1H2BH:HIST1H3G:HIST1H2BI:HIST1H4H:HIST1H2BJ:HIST1H2BK:HIST1H4I:HIST1H2BL:HIST1H3H:HIST1H2AJ:HIST1H2BM:HIST1H4J:HIST1H4K:HIST1H2BN:HIST1H3I:HIST1H4L:HIST1H3J:HIST1H2BO:HIST4H4	6.96e-13	8.22e-11
SI	BD	Reactome	REACTOME_ESR_MEDIATED_SIGNALING	184	5	HIST2H4A:HIST2H4B:HIST1H3A:HIST1H4A:HIST1H4B:HIST1H3B:HIST1H3C:HIST1H4C:HIST1H4D:HIST1H3D:HIST1H4E:HIST1H3E:HIST1H4F:HIST1H3F:HIST1H3G:HIST1H4H:HIST1H4I:HIST1H2BL:HIST1H3H:HIST1H2AJ:HIST1H2BM:HIST1H4J:HIST1H4K:HIST1H3I:HIST1H4L:HIST1H3J:HIST4H4	4.3e-05	0.00129313
SI	BD	Canonical_Pathways	REACTOME_ESR_MEDIATED_SIGNALING	184	5	HIST2H4A:HIST2H4B:HIST1H3A:HIST1H4A:HIST1H4B:HIST1H3B:HIST1H3C:HIST1H4C:HIST1H4D:HIST1H3D:HIST1H4E:HIST1H3E:HIST1H4F:HIST1H3F:HIST1H3G:HIST1H4H:HIST1H4I:HIST1H2BL:HIST1H3H:HIST1H2AJ:HIST1H2BM:HIST1H4J:HIST1H4K:HIST1H3I:HIST1H4L:HIST1H3J:HIST4H4	4.3e-05	0.00237268
SI	BD	Curated_gene_sets	REACTOME_ESR_MEDIATED_SIGNALING	184	5	HIST2H4A:HIST2H4B:HIST1H3A:HIST1H4A:HIST1H4B:HIST1H3B:HIST1H3C:HIST1H4C:HIST1H4D:HIST1H3D:HIST1H4E:HIST1H3E:HIST1H4F:HIST1H3F:HIST1H3G:HIST1H4H:HIST1H4I:HIST1H2BL:HIST1H3H:HIST1H2AJ:HIST1H2BM:HIST1H4J:HIST1H4K:HIST1H3I:HIST1H4L:HIST1H3J:HIST4H4	4.3e-05	0.00498724
SI	NEU	Reactome	REACTOME_ESR_MEDIATED_SIGNALING	184	6	HIST2H4A:HIST2H4B:HIST1H3A:HIST1H4A:HIST1H4B:HIST1H3B:HIST1H3C:HIST1H4C:HIST1H4D:HIST1H3D:HIST1H4E:HIST1H3E:HIST1H4F:HIST1H3F:HIST1H3G:HIST1H4H:HIST1H4I:HIST1H2BL:HIST1H3H:HIST1H2AJ:HIST1H2BM:HIST1H4J:HIST1H4K:HIST1H3I:HIST1H4L:HIST1H3J:PTK2:HIST4H4	0.000512798	0.0166307
SI	NEU	Canonical_Pathways	REACTOME_ESR_MEDIATED_SIGNALING	184	6	HIST2H4A:HIST2H4B:HIST1H3A:HIST1H4A:HIST1H4B:HIST1H3B:HIST1H3C:HIST1H4C:HIST1H4D:HIST1H3D:HIST1H4E:HIST1H3E:HIST1H4F:HIST1H3F:HIST1H3G:HIST1H4H:HIST1H4I:HIST1H2BL:HIST1H3H:HIST1H2AJ:HIST1H2BM:HIST1H4J:HIST1H4K:HIST1H3I:HIST1H4L:HIST1H3J:PTK2:HIST4H4	0.000512798	0.030472
SI	RISK	Reactome	REACTOME_ESR_MEDIATED_SIGNALING	184	5	HIST2H4A:HIST2H4B:HIST1H3A:HIST1H4A:HIST1H4B:HIST1H3B:HIST1H3C:HIST1H4C:HIST1H4D:HIST1H3D:HIST1H4E:HIST1H3E:HIST1H4F:HIST1H3F:HIST1H3G:HIST1H4H:HIST1H4I:HIST1H2BL:HIST1H3H:HIST1H2AJ:HIST1H2BM:HIST1H4J:HIST1H4K:HIST1H3I:HIST1H4L:HIST1H3J:HIST4H4	3.9e-05	0.00117355
SI	RISK	Canonical_Pathways	REACTOME_ESR_MEDIATED_SIGNALING	184	5	HIST2H4A:HIST2H4B:HIST1H3A:HIST1H4A:HIST1H4B:HIST1H3B:HIST1H3C:HIST1H4C:HIST1H4D:HIST1H3D:HIST1H4E:HIST1H3E:HIST1H4F:HIST1H3F:HIST1H3G:HIST1H4H:HIST1H4I:HIST1H2BL:HIST1H3H:HIST1H2AJ:HIST1H2BM:HIST1H4J:HIST1H4K:HIST1H3I:HIST1H4L:HIST1H3J:HIST4H4	3.9e-05	0.00215328
SI	RISK	Curated_gene_sets	REACTOME_ESR_MEDIATED_SIGNALING	184	5	HIST2H4A:HIST2H4B:HIST1H3A:HIST1H4A:HIST1H4B:HIST1H3B:HIST1H3C:HIST1H4C:HIST1H4D:HIST1H3D:HIST1H4E:HIST1H3E:HIST1H4F:HIST1H3F:HIST1H3G:HIST1H4H:HIST1H4I:HIST1H2BL:HIST1H3H:HIST1H2AJ:HIST1H2BM:HIST1H4J:HIST1H4K:HIST1H3I:HIST1H4L:HIST1H3J:HIST4H4	3.9e-05	0.00444666
SI	SCZ	Reactome	REACTOME_ESR_MEDIATED_SIGNALING	184	5	HIST2H4A:HIST2H4B:HIST1H3A:HIST1H4A:HIST1H4B:HIST1H3B:HIST1H3C:HIST1H4C:HIST1H4D:HIST1H3D:HIST1H4E:HIST1H3E:HIST1H4F:HIST1H3F:HIST1H3G:HIST1H4H:HIST1H4I:HIST1H2BL:HIST1H3H:HIST1H2AJ:HIST1H2BM:HIST1H4J:HIST1H4K:HIST1H3I:HIST1H4L:HIST1H3J:HIST4H4	0.00126952	0.0349965
SA	BMI	Reactome	REACTOME_ESTROGEN_DEPENDENT_GENE_EXPRESSION	116	13	HIST2H4A:HIST2H4B:HIST1H2BA:HIST1H3A:HIST1H4A:HIST1H4B:HIST1H3B:HIST1H2AB:HIST1H3C:HIST1H4C:HIST1H2BC:HIST1H2BD:HIST1H2BE:HIST1H4D:HIST1H3D:HIST1H2AD:HIST1H2BF:HIST1H4E:HIST1H2BG:HIST1H2AE:HIST1H3E:HIST1H4F:HIST1H3F:HIST1H2BH:HIST1H3G:HIST1H2BI:HIST1H4H:HIST1H2BJ:HIST1H2BK:HIST1H4I:HIST1H3H:HIST1H4J:HIST1H4K:HIST1H2BN:HIST1H3I:HIST1H4L:HIST1H3J:HIST1H2BO:HIST4H4:KPNA2	9.12e-18	4.72e-16
SA	BMI	Canonical_Pathways	REACTOME_ESTROGEN_DEPENDENT_GENE_EXPRESSION	116	13	HIST2H4A:HIST2H4B:HIST1H2BA:HIST1H3A:HIST1H4A:HIST1H4B:HIST1H3B:HIST1H2AB:HIST1H3C:HIST1H4C:HIST1H2BC:HIST1H2BD:HIST1H2BE:HIST1H4D:HIST1H3D:HIST1H2AD:HIST1H2BF:HIST1H4E:HIST1H2BG:HIST1H2AE:HIST1H3E:HIST1H4F:HIST1H3F:HIST1H2BH:HIST1H3G:HIST1H2BI:HIST1H4H:HIST1H2BJ:HIST1H2BK:HIST1H4I:HIST1H3H:HIST1H4J:HIST1H4K:HIST1H2BN:HIST1H3I:HIST1H4L:HIST1H3J:HIST1H2BO:HIST4H4:KPNA2	9.12e-18	8.54e-16
SA	BMI	Curated_gene_sets	REACTOME_ESTROGEN_DEPENDENT_GENE_EXPRESSION	116	13	HIST2H4A:HIST2H4B:HIST1H2BA:HIST1H3A:HIST1H4A:HIST1H4B:HIST1H3B:HIST1H2AB:HIST1H3C:HIST1H4C:HIST1H2BC:HIST1H2BD:HIST1H2BE:HIST1H4D:HIST1H3D:HIST1H2AD:HIST1H2BF:HIST1H4E:HIST1H2BG:HIST1H2AE:HIST1H3E:HIST1H4F:HIST1H3F:HIST1H2BH:HIST1H3G:HIST1H2BI:HIST1H4H:HIST1H2BJ:HIST1H2BK:HIST1H4I:HIST1H3H:HIST1H4J:HIST1H4K:HIST1H2BN:HIST1H3I:HIST1H4L:HIST1H3J:HIST1H2BO:HIST4H4:KPNA2	9.12e-18	1.8e-15
SA	BD	Reactome	REACTOME_ESTROGEN_DEPENDENT_GENE_EXPRESSION	116	15	HIST2H4A:HIST2H4B:HIST1H2BA:HIST1H3A:HIST1H4A:HIST1H4B:HIST1H3B:HIST1H2AB:HIST1H3C:HIST1H4C:HIST1H2BC:HIST1H2BD:HIST1H2BE:HIST1H4D:HIST1H3D:HIST1H2AD:HIST1H2BF:HIST1H4E:HIST1H2BG:HIST1H2AE:HIST1H3E:HIST1H4F:HIST1H3F:HIST1H2BH:HIST1H3G:HIST1H2BI:HIST1H4H:HIST1H2BJ:HIST1H2BK:HIST1H4I:HIST1H2BL:HIST1H3H:HIST1H2AJ:HIST1H2BM:HIST1H4J:HIST1H4K:HIST1H2BN:HIST1H3I:HIST1H4L:HIST1H3J:HIST1H2BO:HIST4H4	2.19e-22	8.23e-21
SA	BD	Reactome	REACTOME_ESTROGEN_DEPENDENT_GENE_EXPRESSION	116	15	HIST2H4A:HIST2H4B:HIST1H2BA:HIST1H3A:HIST1H4A:HIST1H4B:HIST1H3B:HIST1H2AB:HIST1H3C:HIST1H4C:HIST1H2BC:HIST1H2BD:HIST1H2BE:HIST1H4D:HIST1H3D:HIST1H2AD:HIST1H2BF:HIST1H4E:HIST1H2BG:HIST1H2AE:HIST1H3E:HIST1H4F:HIST1H3F:HIST1H2BH:HIST1H3G:HIST1H2BI:HIST1H4H:HIST1H2BJ:HIST1H2BK:HIST1H4I:HIST1H2BL:HIST1H3H:HIST1H2AJ:HIST1H2BM:HIST1H4J:HIST1H4K:HIST1H2BN:HIST1H3I:HIST1H4L:HIST1H3J:HIST1H2BO:HIST4H4	2.91e-22	1.09e-20
SA	BD	Canonical_Pathways	REACTOME_ESTROGEN_DEPENDENT_GENE_EXPRESSION	116	15	HIST2H4A:HIST2H4B:HIST1H2BA:HIST1H3A:HIST1H4A:HIST1H4B:HIST1H3B:HIST1H2AB:HIST1H3C:HIST1H4C:HIST1H2BC:HIST1H2BD:HIST1H2BE:HIST1H4D:HIST1H3D:HIST1H2AD:HIST1H2BF:HIST1H4E:HIST1H2BG:HIST1H2AE:HIST1H3E:HIST1H4F:HIST1H3F:HIST1H2BH:HIST1H3G:HIST1H2BI:HIST1H4H:HIST1H2BJ:HIST1H2BK:HIST1H4I:HIST1H2BL:HIST1H3H:HIST1H2AJ:HIST1H2BM:HIST1H4J:HIST1H4K:HIST1H2BN:HIST1H3I:HIST1H4L:HIST1H3J:HIST1H2BO:HIST4H4	2.19e-22	1.5e-20
SA	BD	Canonical_Pathways	REACTOME_ESTROGEN_DEPENDENT_GENE_EXPRESSION	116	15	HIST2H4A:HIST2H4B:HIST1H2BA:HIST1H3A:HIST1H4A:HIST1H4B:HIST1H3B:HIST1H2AB:HIST1H3C:HIST1H4C:HIST1H2BC:HIST1H2BD:HIST1H2BE:HIST1H4D:HIST1H3D:HIST1H2AD:HIST1H2BF:HIST1H4E:HIST1H2BG:HIST1H2AE:HIST1H3E:HIST1H4F:HIST1H3F:HIST1H2BH:HIST1H3G:HIST1H2BI:HIST1H4H:HIST1H2BJ:HIST1H2BK:HIST1H4I:HIST1H2BL:HIST1H3H:HIST1H2AJ:HIST1H2BM:HIST1H4J:HIST1H4K:HIST1H2BN:HIST1H3I:HIST1H4L:HIST1H3J:HIST1H2BO:HIST4H4	2.91e-22	2e-20
SA	BD	Curated_gene_sets	REACTOME_ESTROGEN_DEPENDENT_GENE_EXPRESSION	116	15	HIST2H4A:HIST2H4B:HIST1H2BA:HIST1H3A:HIST1H4A:HIST1H4B:HIST1H3B:HIST1H2AB:HIST1H3C:HIST1H4C:HIST1H2BC:HIST1H2BD:HIST1H2BE:HIST1H4D:HIST1H3D:HIST1H2AD:HIST1H2BF:HIST1H4E:HIST1H2BG:HIST1H2AE:HIST1H3E:HIST1H4F:HIST1H3F:HIST1H2BH:HIST1H3G:HIST1H2BI:HIST1H4H:HIST1H2BJ:HIST1H2BK:HIST1H4I:HIST1H2BL:HIST1H3H:HIST1H2AJ:HIST1H2BM:HIST1H4J:HIST1H4K:HIST1H2BN:HIST1H3I:HIST1H4L:HIST1H3J:HIST1H2BO:HIST4H4	2.19e-22	3.16e-20
SA	BD	Curated_gene_sets	REACTOME_ESTROGEN_DEPENDENT_GENE_EXPRESSION	116	15	HIST2H4A:HIST2H4B:HIST1H2BA:HIST1H3A:HIST1H4A:HIST1H4B:HIST1H3B:HIST1H2AB:HIST1H3C:HIST1H4C:HIST1H2BC:HIST1H2BD:HIST1H2BE:HIST1H4D:HIST1H3D:HIST1H2AD:HIST1H2BF:HIST1H4E:HIST1H2BG:HIST1H2AE:HIST1H3E:HIST1H4F:HIST1H3F:HIST1H2BH:HIST1H3G:HIST1H2BI:HIST1H4H:HIST1H2BJ:HIST1H2BK:HIST1H4I:HIST1H2BL:HIST1H3H:HIST1H2AJ:HIST1H2BM:HIST1H4J:HIST1H4K:HIST1H2BN:HIST1H3I:HIST1H4L:HIST1H3J:HIST1H2BO:HIST4H4	2.91e-22	4.2e-20
SA	NEU	Reactome	REACTOME_ESTROGEN_DEPENDENT_GENE_EXPRESSION	116	6	HIST2H4A:HIST2H4B:ERBB4:HIST1H3A:HIST1H4A:HIST1H4B:HIST1H3B:HIST1H3C:HIST1H4C:HIST1H4D:HIST1H3D:HIST1H4E:HIST1H3E:HIST1H4F:HIST1H3F:HIST1H3G:HIST1H4H:HIST1H4I:HIST1H2BL:HIST1H3H:HIST1H2AJ:HIST1H2BM:HIST1H4J:HIST1H4K:HIST1H3I:HIST1H4L:HIST1H3J:HIST4H4	1.98e-05	0.00131124
SA	NEU	Canonical_Pathways	REACTOME_ESTROGEN_DEPENDENT_GENE_EXPRESSION	116	6	HIST2H4A:HIST2H4B:ERBB4:HIST1H3A:HIST1H4A:HIST1H4B:HIST1H3B:HIST1H3C:HIST1H4C:HIST1H4D:HIST1H3D:HIST1H4E:HIST1H3E:HIST1H4F:HIST1H3F:HIST1H3G:HIST1H4H:HIST1H4I:HIST1H2BL:HIST1H3H:HIST1H2AJ:HIST1H2BM:HIST1H4J:HIST1H4K:HIST1H3I:HIST1H4L:HIST1H3J:HIST4H4	1.98e-05	0.00235544
SA	NEU	Curated_gene_sets	REACTOME_ESTROGEN_DEPENDENT_GENE_EXPRESSION	116	6	HIST2H4A:HIST2H4B:ERBB4:HIST1H3A:HIST1H4A:HIST1H4B:HIST1H3B:HIST1H3C:HIST1H4C:HIST1H4D:HIST1H3D:HIST1H4E:HIST1H3E:HIST1H4F:HIST1H3F:HIST1H3G:HIST1H4H:HIST1H4I:HIST1H2BL:HIST1H3H:HIST1H2AJ:HIST1H2BM:HIST1H4J:HIST1H4K:HIST1H3I:HIST1H4L:HIST1H3J:HIST4H4	1.98e-05	0.00495101
SA	SCZ	Reactome	REACTOME_ESTROGEN_DEPENDENT_GENE_EXPRESSION	116	15	HIST2H4A:HIST2H4B:HIST1H2BA:HIST1H3A:HIST1H4A:HIST1H4B:HIST1H3B:HIST1H2AB:HIST1H3C:HIST1H4C:HIST1H2BC:HIST1H2BD:HIST1H2BE:HIST1H4D:HIST1H3D:HIST1H2AD:HIST1H2BF:HIST1H4E:HIST1H2BG:HIST1H2AE:HIST1H3E:HIST1H4F:HIST1H3F:HIST1H2BH:HIST1H3G:HIST1H2BI:HIST1H4H:HIST1H2BJ:HIST1H2BK:HIST1H4I:HIST1H2BL:HIST1H3H:HIST1H2AJ:HIST1H2BM:HIST1H4J:HIST1H4K:HIST1H2BN:HIST1H3I:HIST1H4L:HIST1H3J:HIST1H2BO:HIST4H4	6.89e-16	2.48e-14
SA	SCZ	Canonical_Pathways	REACTOME_ESTROGEN_DEPENDENT_GENE_EXPRESSION	116	15	HIST2H4A:HIST2H4B:HIST1H2BA:HIST1H3A:HIST1H4A:HIST1H4B:HIST1H3B:HIST1H2AB:HIST1H3C:HIST1H4C:HIST1H2BC:HIST1H2BD:HIST1H2BE:HIST1H4D:HIST1H3D:HIST1H2AD:HIST1H2BF:HIST1H4E:HIST1H2BG:HIST1H2AE:HIST1H3E:HIST1H4F:HIST1H3F:HIST1H2BH:HIST1H3G:HIST1H2BI:HIST1H4H:HIST1H2BJ:HIST1H2BK:HIST1H4I:HIST1H2BL:HIST1H3H:HIST1H2AJ:HIST1H2BM:HIST1H4J:HIST1H4K:HIST1H2BN:HIST1H3I:HIST1H4L:HIST1H3J:HIST1H2BO:HIST4H4	6.89e-16	4.53e-14
SA	SCZ	Curated_gene_sets	REACTOME_ESTROGEN_DEPENDENT_GENE_EXPRESSION	116	15	HIST2H4A:HIST2H4B:HIST1H2BA:HIST1H3A:HIST1H4A:HIST1H4B:HIST1H3B:HIST1H2AB:HIST1H3C:HIST1H4C:HIST1H2BC:HIST1H2BD:HIST1H2BE:HIST1H4D:HIST1H3D:HIST1H2AD:HIST1H2BF:HIST1H4E:HIST1H2BG:HIST1H2AE:HIST1H3E:HIST1H4F:HIST1H3F:HIST1H2BH:HIST1H3G:HIST1H2BI:HIST1H4H:HIST1H2BJ:HIST1H2BK:HIST1H4I:HIST1H2BL:HIST1H3H:HIST1H2AJ:HIST1H2BM:HIST1H4J:HIST1H4K:HIST1H2BN:HIST1H3I:HIST1H4L:HIST1H3J:HIST1H2BO:HIST4H4	6.89e-16	9.52e-14
SI	BD	Reactome	REACTOME_ESTROGEN_DEPENDENT_GENE_EXPRESSION	116	5	HIST2H4A:HIST2H4B:HIST1H3A:HIST1H4A:HIST1H4B:HIST1H3B:HIST1H3C:HIST1H4C:HIST1H4D:HIST1H3D:HIST1H4E:HIST1H3E:HIST1H4F:HIST1H3F:HIST1H3G:HIST1H4H:HIST1H4I:HIST1H2BL:HIST1H3H:HIST1H2AJ:HIST1H2BM:HIST1H4J:HIST1H4K:HIST1H3I:HIST1H4L:HIST1H3J:HIST4H4	4.62e-06	0.000159102
SI	BD	Canonical_Pathways	REACTOME_ESTROGEN_DEPENDENT_GENE_EXPRESSION	116	5	HIST2H4A:HIST2H4B:HIST1H3A:HIST1H4A:HIST1H4B:HIST1H3B:HIST1H3C:HIST1H4C:HIST1H4D:HIST1H3D:HIST1H4E:HIST1H3E:HIST1H4F:HIST1H3F:HIST1H3G:HIST1H4H:HIST1H4I:HIST1H2BL:HIST1H3H:HIST1H2AJ:HIST1H2BM:HIST1H4J:HIST1H4K:HIST1H3I:HIST1H4L:HIST1H3J:HIST4H4	4.62e-06	0.000291169
SI	BD	Curated_gene_sets	REACTOME_ESTROGEN_DEPENDENT_GENE_EXPRESSION	116	5	HIST2H4A:HIST2H4B:HIST1H3A:HIST1H4A:HIST1H4B:HIST1H3B:HIST1H3C:HIST1H4C:HIST1H4D:HIST1H3D:HIST1H4E:HIST1H3E:HIST1H4F:HIST1H3F:HIST1H3G:HIST1H4H:HIST1H4I:HIST1H2BL:HIST1H3H:HIST1H2AJ:HIST1H2BM:HIST1H4J:HIST1H4K:HIST1H3I:HIST1H4L:HIST1H3J:HIST4H4	4.62e-06	0.000612019
SI	NEU	Reactome	REACTOME_ESTROGEN_DEPENDENT_GENE_EXPRESSION	116	5	HIST2H4A:HIST2H4B:HIST1H3A:HIST1H4A:HIST1H4B:HIST1H3B:HIST1H3C:HIST1H4C:HIST1H4D:HIST1H3D:HIST1H4E:HIST1H3E:HIST1H4F:HIST1H3F:HIST1H3G:HIST1H4H:HIST1H4I:HIST1H2BL:HIST1H3H:HIST1H2AJ:HIST1H2BM:HIST1H4J:HIST1H4K:HIST1H3I:HIST1H4L:HIST1H3J:HIST4H4	0.000431186	0.0142636
SI	NEU	Canonical_Pathways	REACTOME_ESTROGEN_DEPENDENT_GENE_EXPRESSION	116	5	HIST2H4A:HIST2H4B:HIST1H3A:HIST1H4A:HIST1H4B:HIST1H3B:HIST1H3C:HIST1H4C:HIST1H4D:HIST1H3D:HIST1H4E:HIST1H3E:HIST1H4F:HIST1H3F:HIST1H3G:HIST1H4H:HIST1H4I:HIST1H2BL:HIST1H3H:HIST1H2AJ:HIST1H2BM:HIST1H4J:HIST1H4K:HIST1H3I:HIST1H4L:HIST1H3J:HIST4H4	0.000431186	0.0261248
SI	RISK	Reactome	REACTOME_ESTROGEN_DEPENDENT_GENE_EXPRESSION	116	5	HIST2H4A:HIST2H4B:HIST1H3A:HIST1H4A:HIST1H4B:HIST1H3B:HIST1H3C:HIST1H4C:HIST1H4D:HIST1H3D:HIST1H4E:HIST1H3E:HIST1H4F:HIST1H3F:HIST1H3G:HIST1H4H:HIST1H4I:HIST1H2BL:HIST1H3H:HIST1H2AJ:HIST1H2BM:HIST1H4J:HIST1H4K:HIST1H3I:HIST1H4L:HIST1H3J:HIST4H4	4.18e-06	0.000141114
SI	RISK	Canonical_Pathways	REACTOME_ESTROGEN_DEPENDENT_GENE_EXPRESSION	116	5	HIST2H4A:HIST2H4B:HIST1H3A:HIST1H4A:HIST1H4B:HIST1H3B:HIST1H3C:HIST1H4C:HIST1H4D:HIST1H3D:HIST1H4E:HIST1H3E:HIST1H4F:HIST1H3F:HIST1H3G:HIST1H4H:HIST1H4I:HIST1H2BL:HIST1H3H:HIST1H2AJ:HIST1H2BM:HIST1H4J:HIST1H4K:HIST1H3I:HIST1H4L:HIST1H3J:HIST4H4	4.18e-06	0.000258357
SI	RISK	Curated_gene_sets	REACTOME_ESTROGEN_DEPENDENT_GENE_EXPRESSION	116	5	HIST2H4A:HIST2H4B:HIST1H3A:HIST1H4A:HIST1H4B:HIST1H3B:HIST1H3C:HIST1H4C:HIST1H4D:HIST1H3D:HIST1H4E:HIST1H3E:HIST1H4F:HIST1H3F:HIST1H3G:HIST1H4H:HIST1H4I:HIST1H2BL:HIST1H3H:HIST1H2AJ:HIST1H2BM:HIST1H4J:HIST1H4K:HIST1H3I:HIST1H4L:HIST1H3J:HIST4H4	4.18e-06	0.000532402
SI	SCZ	Reactome	REACTOME_ESTROGEN_DEPENDENT_GENE_EXPRESSION	116	5	HIST2H4A:HIST2H4B:HIST1H3A:HIST1H4A:HIST1H4B:HIST1H3B:HIST1H3C:HIST1H4C:HIST1H4D:HIST1H3D:HIST1H4E:HIST1H3E:HIST1H4F:HIST1H3F:HIST1H3G:HIST1H4H:HIST1H4I:HIST1H2BL:HIST1H3H:HIST1H2AJ:HIST1H2BM:HIST1H4J:HIST1H4K:HIST1H3I:HIST1H4L:HIST1H3J:HIST4H4	0.000154447	0.0051091
SI	SCZ	Canonical_Pathways	REACTOME_ESTROGEN_DEPENDENT_GENE_EXPRESSION	116	5	HIST2H4A:HIST2H4B:HIST1H3A:HIST1H4A:HIST1H4B:HIST1H3B:HIST1H3C:HIST1H4C:HIST1H4D:HIST1H3D:HIST1H4E:HIST1H3E:HIST1H4F:HIST1H3F:HIST1H3G:HIST1H4H:HIST1H4I:HIST1H2BL:HIST1H3H:HIST1H2AJ:HIST1H2BM:HIST1H4J:HIST1H4K:HIST1H3I:HIST1H4L:HIST1H3J:HIST4H4	0.000154447	0.00917771
SI	SCZ	Curated_gene_sets	REACTOME_ESTROGEN_DEPENDENT_GENE_EXPRESSION	116	5	HIST2H4A:HIST2H4B:HIST1H3A:HIST1H4A:HIST1H4B:HIST1H3B:HIST1H3C:HIST1H4C:HIST1H4D:HIST1H3D:HIST1H4E:HIST1H3E:HIST1H4F:HIST1H3F:HIST1H3G:HIST1H4H:HIST1H4I:HIST1H2BL:HIST1H3H:HIST1H2AJ:HIST1H2BM:HIST1H4J:HIST1H4K:HIST1H3I:HIST1H4L:HIST1H3J:HIST4H4	0.000154447	0.018927
SA	BMI	Reactome	REACTOME_FORMATION_OF_SENESCENCE_ASSOCIATED_HETEROCHROMATIN_FOCI_SAHF	17	3	HIST1H1E:HIST1H1D:HIST1H1B	1.41e-05	0.000284731
SA	BMI	Canonical_Pathways	REACTOME_FORMATION_OF_SENESCENCE_ASSOCIATED_HETEROCHROMATIN_FOCI_SAHF	17	3	HIST1H1E:HIST1H1D:HIST1H1B	1.41e-05	0.000519269
SA	BMI	Curated_gene_sets	REACTOME_FORMATION_OF_SENESCENCE_ASSOCIATED_HETEROCHROMATIN_FOCI_SAHF	17	3	HIST1H1E:HIST1H1D:HIST1H1B	1.41e-05	0.00101871
SA	BD	Reactome	REACTOME_FORMATION_OF_SENESCENCE_ASSOCIATED_HETEROCHROMATIN_FOCI_SAHF	17	3	HIST1H1E:HIST1H1D:HIST1H1B	9.19e-06	0.000183189
SA	BD	Reactome	REACTOME_FORMATION_OF_SENESCENCE_ASSOCIATED_HETEROCHROMATIN_FOCI_SAHF	17	3	HIST1H1E:HIST1H1D:HIST1H1B	9.67e-06	0.000192746
SA	BD	Canonical_Pathways	REACTOME_FORMATION_OF_SENESCENCE_ASSOCIATED_HETEROCHROMATIN_FOCI_SAHF	17	3	HIST1H1E:HIST1H1D:HIST1H1B	9.19e-06	0.000338158
SA	BD	Canonical_Pathways	REACTOME_FORMATION_OF_SENESCENCE_ASSOCIATED_HETEROCHROMATIN_FOCI_SAHF	17	3	HIST1H1E:HIST1H1D:HIST1H1B	9.67e-06	0.000355801
SA	BD	Curated_gene_sets	REACTOME_FORMATION_OF_SENESCENCE_ASSOCIATED_HETEROCHROMATIN_FOCI_SAHF	17	3	HIST1H1E:HIST1H1D:HIST1H1B	9.19e-06	0.000648981
SA	BD	Curated_gene_sets	REACTOME_FORMATION_OF_SENESCENCE_ASSOCIATED_HETEROCHROMATIN_FOCI_SAHF	17	3	HIST1H1E:HIST1H1D:HIST1H1B	9.67e-06	0.000682841
SA	SCZ	Reactome	REACTOME_FORMATION_OF_SENESCENCE_ASSOCIATED_HETEROCHROMATIN_FOCI_SAHF	17	3	HIST1H1E:HIST1H1D:HIST1H1B	0.000152811	0.00304518
SA	SCZ	Canonical_Pathways	REACTOME_FORMATION_OF_SENESCENCE_ASSOCIATED_HETEROCHROMATIN_FOCI_SAHF	17	3	HIST1H1E:HIST1H1D:HIST1H1B	0.000152811	0.00555514
SA	SCZ	Curated_gene_sets	REACTOME_FORMATION_OF_SENESCENCE_ASSOCIATED_HETEROCHROMATIN_FOCI_SAHF	17	3	HIST1H1E:HIST1H1D:HIST1H1B	0.000152811	0.0103386
SA	BMI	Reactome	REACTOME_FORMATION_OF_THE_BETA_CATENIN_TCF_TRANSACTIVATING_COMPLEX	60	12	HIST2H4A:HIST2H4B:HIST1H2BA:HIST1H3A:HIST1H4A:HIST1H4B:HIST1H3B:HIST1H2AB:HIST1H3C:HIST1H4C:HIST1H2BC:HIST1H2BD:HIST1H2BE:HIST1H4D:HIST1H3D:HIST1H2AD:HIST1H2BF:HIST1H4E:HIST1H2BG:HIST1H2AE:HIST1H3E:HIST1H4F:HIST1H3F:HIST1H2BH:HIST1H3G:HIST1H2BI:HIST1H4H:HIST1H2BJ:HIST1H2BK:HIST1H4I:HIST1H3H:HIST1H4J:HIST1H4K:HIST1H2BN:HIST1H3I:HIST1H4L:HIST1H3J:HIST1H2BO:HIST4H4	1.12e-19	1.16e-17
SA	BMI	Canonical_Pathways	REACTOME_FORMATION_OF_THE_BETA_CATENIN_TCF_TRANSACTIVATING_COMPLEX	60	12	HIST2H4A:HIST2H4B:HIST1H2BA:HIST1H3A:HIST1H4A:HIST1H4B:HIST1H3B:HIST1H2AB:HIST1H3C:HIST1H4C:HIST1H2BC:HIST1H2BD:HIST1H2BE:HIST1H4D:HIST1H3D:HIST1H2AD:HIST1H2BF:HIST1H4E:HIST1H2BG:HIST1H2AE:HIST1H3E:HIST1H4F:HIST1H3F:HIST1H2BH:HIST1H3G:HIST1H2BI:HIST1H4H:HIST1H2BJ:HIST1H2BK:HIST1H4I:HIST1H3H:HIST1H4J:HIST1H4K:HIST1H2BN:HIST1H3I:HIST1H4L:HIST1H3J:HIST1H2BO:HIST4H4	1.12e-19	2.04e-17
SA	BMI	Curated_gene_sets	REACTOME_FORMATION_OF_THE_BETA_CATENIN_TCF_TRANSACTIVATING_COMPLEX	60	12	HIST2H4A:HIST2H4B:HIST1H2BA:HIST1H3A:HIST1H4A:HIST1H4B:HIST1H3B:HIST1H2AB:HIST1H3C:HIST1H4C:HIST1H2BC:HIST1H2BD:HIST1H2BE:HIST1H4D:HIST1H3D:HIST1H2AD:HIST1H2BF:HIST1H4E:HIST1H2BG:HIST1H2AE:HIST1H3E:HIST1H4F:HIST1H3F:HIST1H2BH:HIST1H3G:HIST1H2BI:HIST1H4H:HIST1H2BJ:HIST1H2BK:HIST1H4I:HIST1H3H:HIST1H4J:HIST1H4K:HIST1H2BN:HIST1H3I:HIST1H4L:HIST1H3J:HIST1H2BO:HIST4H4	1.12e-19	4.29e-17
SA	BD	Reactome	REACTOME_FORMATION_OF_THE_BETA_CATENIN_TCF_TRANSACTIVATING_COMPLEX	60	15	HIST2H4A:HIST2H4B:HIST1H2BA:HIST1H3A:HIST1H4A:HIST1H4B:HIST1H3B:HIST1H2AB:HIST1H3C:HIST1H4C:HIST1H2BC:HIST1H2BD:HIST1H2BE:HIST1H4D:HIST1H3D:HIST1H2AD:HIST1H2BF:HIST1H4E:HIST1H2BG:HIST1H2AE:HIST1H3E:HIST1H4F:HIST1H3F:HIST1H2BH:HIST1H3G:HIST1H2BI:HIST1H4H:HIST1H2BJ:HIST1H2BK:HIST1H4I:HIST1H2BL:HIST1H3H:HIST1H2AJ:HIST1H2BM:HIST1H4J:HIST1H4K:HIST1H2BN:HIST1H3I:HIST1H4L:HIST1H3J:HIST1H2BO:HIST4H4	4.66e-27	4.06e-25
SA	BD	Reactome	REACTOME_FORMATION_OF_THE_BETA_CATENIN_TCF_TRANSACTIVATING_COMPLEX	60	15	HIST2H4A:HIST2H4B:HIST1H2BA:HIST1H3A:HIST1H4A:HIST1H4B:HIST1H3B:HIST1H2AB:HIST1H3C:HIST1H4C:HIST1H2BC:HIST1H2BD:HIST1H2BE:HIST1H4D:HIST1H3D:HIST1H2AD:HIST1H2BF:HIST1H4E:HIST1H2BG:HIST1H2AE:HIST1H3E:HIST1H4F:HIST1H3F:HIST1H2BH:HIST1H3G:HIST1H2BI:HIST1H4H:HIST1H2BJ:HIST1H2BK:HIST1H4I:HIST1H2BL:HIST1H3H:HIST1H2AJ:HIST1H2BM:HIST1H4J:HIST1H4K:HIST1H2BN:HIST1H3I:HIST1H4L:HIST1H3J:HIST1H2BO:HIST4H4	6.2e-27	5.4e-25
SA	BD	Canonical_Pathways	REACTOME_FORMATION_OF_THE_BETA_CATENIN_TCF_TRANSACTIVATING_COMPLEX	60	15	HIST2H4A:HIST2H4B:HIST1H2BA:HIST1H3A:HIST1H4A:HIST1H4B:HIST1H3B:HIST1H2AB:HIST1H3C:HIST1H4C:HIST1H2BC:HIST1H2BD:HIST1H2BE:HIST1H4D:HIST1H3D:HIST1H2AD:HIST1H2BF:HIST1H4E:HIST1H2BG:HIST1H2AE:HIST1H3E:HIST1H4F:HIST1H3F:HIST1H2BH:HIST1H3G:HIST1H2BI:HIST1H4H:HIST1H2BJ:HIST1H2BK:HIST1H4I:HIST1H2BL:HIST1H3H:HIST1H2AJ:HIST1H2BM:HIST1H4J:HIST1H4K:HIST1H2BN:HIST1H3I:HIST1H4L:HIST1H3J:HIST1H2BO:HIST4H4	4.66e-27	7.2e-25
SA	BD	Canonical_Pathways	REACTOME_FORMATION_OF_THE_BETA_CATENIN_TCF_TRANSACTIVATING_COMPLEX	60	15	HIST2H4A:HIST2H4B:HIST1H2BA:HIST1H3A:HIST1H4A:HIST1H4B:HIST1H3B:HIST1H2AB:HIST1H3C:HIST1H4C:HIST1H2BC:HIST1H2BD:HIST1H2BE:HIST1H4D:HIST1H3D:HIST1H2AD:HIST1H2BF:HIST1H4E:HIST1H2BG:HIST1H2AE:HIST1H3E:HIST1H4F:HIST1H3F:HIST1H2BH:HIST1H3G:HIST1H2BI:HIST1H4H:HIST1H2BJ:HIST1H2BK:HIST1H4I:HIST1H2BL:HIST1H3H:HIST1H2AJ:HIST1H2BM:HIST1H4J:HIST1H4K:HIST1H2BN:HIST1H3I:HIST1H4L:HIST1H3J:HIST1H2BO:HIST4H4	6.2e-27	9.58e-25
SA	BD	Curated_gene_sets	REACTOME_FORMATION_OF_THE_BETA_CATENIN_TCF_TRANSACTIVATING_COMPLEX	60	15	HIST2H4A:HIST2H4B:HIST1H2BA:HIST1H3A:HIST1H4A:HIST1H4B:HIST1H3B:HIST1H2AB:HIST1H3C:HIST1H4C:HIST1H2BC:HIST1H2BD:HIST1H2BE:HIST1H4D:HIST1H3D:HIST1H2AD:HIST1H2BF:HIST1H4E:HIST1H2BG:HIST1H2AE:HIST1H3E:HIST1H4F:HIST1H3F:HIST1H2BH:HIST1H3G:HIST1H2BI:HIST1H4H:HIST1H2BJ:HIST1H2BK:HIST1H4I:HIST1H2BL:HIST1H3H:HIST1H2AJ:HIST1H2BM:HIST1H4J:HIST1H4K:HIST1H2BN:HIST1H3I:HIST1H4L:HIST1H3J:HIST1H2BO:HIST4H4	4.66e-27	1.51e-24
SA	BD	Curated_gene_sets	REACTOME_FORMATION_OF_THE_BETA_CATENIN_TCF_TRANSACTIVATING_COMPLEX	60	15	HIST2H4A:HIST2H4B:HIST1H2BA:HIST1H3A:HIST1H4A:HIST1H4B:HIST1H3B:HIST1H2AB:HIST1H3C:HIST1H4C:HIST1H2BC:HIST1H2BD:HIST1H2BE:HIST1H4D:HIST1H3D:HIST1H2AD:HIST1H2BF:HIST1H4E:HIST1H2BG:HIST1H2AE:HIST1H3E:HIST1H4F:HIST1H3F:HIST1H2BH:HIST1H3G:HIST1H2BI:HIST1H4H:HIST1H2BJ:HIST1H2BK:HIST1H4I:HIST1H2BL:HIST1H3H:HIST1H2AJ:HIST1H2BM:HIST1H4J:HIST1H4K:HIST1H2BN:HIST1H3I:HIST1H4L:HIST1H3J:HIST1H2BO:HIST4H4	6.2e-27	2.01e-24
SA	NEU	Reactome	REACTOME_FORMATION_OF_THE_BETA_CATENIN_TCF_TRANSACTIVATING_COMPLEX	60	6	HIST2H4A:HIST2H4B:HIST1H3A:HIST1H4A:HIST1H4B:HIST1H3B:HIST1H3C:HIST1H4C:HIST1H4D:HIST1H3D:HIST1H4E:HIST1H3E:HIST1H4F:HIST1H3F:HIST1H3G:HIST1H4H:HIST1H4I:HIST1H2BL:HIST1H3H:HIST1H2AJ:HIST1H2BM:HIST1H4J:HIST1H4K:HIST1H3I:HIST1H4L:HIST1H3J:HIST4H4:TCF4	4.15e-07	0.000138608
SA	NEU	Canonical_Pathways	REACTOME_FORMATION_OF_THE_BETA_CATENIN_TCF_TRANSACTIVATING_COMPLEX	60	6	HIST2H4A:HIST2H4B:HIST1H3A:HIST1H4A:HIST1H4B:HIST1H3B:HIST1H3C:HIST1H4C:HIST1H4D:HIST1H3D:HIST1H4E:HIST1H3E:HIST1H4F:HIST1H3F:HIST1H3G:HIST1H4H:HIST1H4I:HIST1H2BL:HIST1H3H:HIST1H2AJ:HIST1H2BM:HIST1H4J:HIST1H4K:HIST1H3I:HIST1H4L:HIST1H3J:HIST4H4:TCF4	4.15e-07	0.000258947
SA	NEU	Curated_gene_sets	REACTOME_FORMATION_OF_THE_BETA_CATENIN_TCF_TRANSACTIVATING_COMPLEX	60	6	HIST2H4A:HIST2H4B:HIST1H3A:HIST1H4A:HIST1H4B:HIST1H3B:HIST1H3C:HIST1H4C:HIST1H4D:HIST1H3D:HIST1H4E:HIST1H3E:HIST1H4F:HIST1H3F:HIST1H3G:HIST1H4H:HIST1H4I:HIST1H2BL:HIST1H3H:HIST1H2AJ:HIST1H2BM:HIST1H4J:HIST1H4K:HIST1H3I:HIST1H4L:HIST1H3J:HIST4H4:TCF4	4.15e-07	0.000544292
SA	SCZ	Reactome	REACTOME_FORMATION_OF_THE_BETA_CATENIN_TCF_TRANSACTIVATING_COMPLEX	60	16	HIST2H4A:HIST2H4B:HIST1H2BA:HIST1H3A:HIST1H4A:HIST1H4B:HIST1H3B:HIST1H2AB:HIST1H3C:HIST1H4C:HIST1H2BC:HIST1H2BD:HIST1H2BE:HIST1H4D:HIST1H3D:HIST1H2AD:HIST1H2BF:HIST1H4E:HIST1H2BG:HIST1H2AE:HIST1H3E:HIST1H4F:HIST1H3F:HIST1H2BH:HIST1H3G:HIST1H2BI:HIST1H4H:HIST1H2BJ:HIST1H2BK:HIST1H4I:HIST1H2BL:HIST1H3H:HIST1H2AJ:HIST1H2BM:HIST1H4J:HIST1H4K:HIST1H2BN:HIST1H3I:HIST1H4L:HIST1H3J:HIST1H2BO:HIST4H4:TCF4	2.86e-22	4.3e-20
SA	SCZ	Canonical_Pathways	REACTOME_FORMATION_OF_THE_BETA_CATENIN_TCF_TRANSACTIVATING_COMPLEX	60	16	HIST2H4A:HIST2H4B:HIST1H2BA:HIST1H3A:HIST1H4A:HIST1H4B:HIST1H3B:HIST1H2AB:HIST1H3C:HIST1H4C:HIST1H2BC:HIST1H2BD:HIST1H2BE:HIST1H4D:HIST1H3D:HIST1H2AD:HIST1H2BF:HIST1H4E:HIST1H2BG:HIST1H2AE:HIST1H3E:HIST1H4F:HIST1H3F:HIST1H2BH:HIST1H3G:HIST1H2BI:HIST1H4H:HIST1H2BJ:HIST1H2BK:HIST1H4I:HIST1H2BL:HIST1H3H:HIST1H2AJ:HIST1H2BM:HIST1H4J:HIST1H4K:HIST1H2BN:HIST1H3I:HIST1H4L:HIST1H3J:HIST1H2BO:HIST4H4:TCF4	2.86e-22	8.02e-20
SA	SCZ	Curated_gene_sets	REACTOME_FORMATION_OF_THE_BETA_CATENIN_TCF_TRANSACTIVATING_COMPLEX	60	16	HIST2H4A:HIST2H4B:HIST1H2BA:HIST1H3A:HIST1H4A:HIST1H4B:HIST1H3B:HIST1H2AB:HIST1H3C:HIST1H4C:HIST1H2BC:HIST1H2BD:HIST1H2BE:HIST1H4D:HIST1H3D:HIST1H2AD:HIST1H2BF:HIST1H4E:HIST1H2BG:HIST1H2AE:HIST1H3E:HIST1H4F:HIST1H3F:HIST1H2BH:HIST1H3G:HIST1H2BI:HIST1H4H:HIST1H2BJ:HIST1H2BK:HIST1H4I:HIST1H2BL:HIST1H3H:HIST1H2AJ:HIST1H2BM:HIST1H4J:HIST1H4K:HIST1H2BN:HIST1H3I:HIST1H4L:HIST1H3J:HIST1H2BO:HIST4H4:TCF4	2.86e-22	1.69e-19
SI	BD	Reactome	REACTOME_FORMATION_OF_THE_BETA_CATENIN_TCF_TRANSACTIVATING_COMPLEX	60	5	HIST2H4A:HIST2H4B:HIST1H3A:HIST1H4A:HIST1H4B:HIST1H3B:HIST1H3C:HIST1H4C:HIST1H4D:HIST1H3D:HIST1H4E:HIST1H3E:HIST1H4F:HIST1H3F:HIST1H3G:HIST1H4H:HIST1H4I:HIST1H2BL:HIST1H3H:HIST1H2AJ:HIST1H2BM:HIST1H4J:HIST1H4K:HIST1H3I:HIST1H4L:HIST1H3J:HIST4H4	1.72e-07	1.05e-05
SI	BD	Canonical_Pathways	REACTOME_FORMATION_OF_THE_BETA_CATENIN_TCF_TRANSACTIVATING_COMPLEX	60	5	HIST2H4A:HIST2H4B:HIST1H3A:HIST1H4A:HIST1H4B:HIST1H3B:HIST1H3C:HIST1H4C:HIST1H4D:HIST1H3D:HIST1H4E:HIST1H3E:HIST1H4F:HIST1H3F:HIST1H3G:HIST1H4H:HIST1H4I:HIST1H2BL:HIST1H3H:HIST1H2AJ:HIST1H2BM:HIST1H4J:HIST1H4K:HIST1H3I:HIST1H4L:HIST1H3J:HIST4H4	1.72e-07	1.9e-05
SI	BD	Curated_gene_sets	REACTOME_FORMATION_OF_THE_BETA_CATENIN_TCF_TRANSACTIVATING_COMPLEX	60	5	HIST2H4A:HIST2H4B:HIST1H3A:HIST1H4A:HIST1H4B:HIST1H3B:HIST1H3C:HIST1H4C:HIST1H4D:HIST1H3D:HIST1H4E:HIST1H3E:HIST1H4F:HIST1H3F:HIST1H3G:HIST1H4H:HIST1H4I:HIST1H2BL:HIST1H3H:HIST1H2AJ:HIST1H2BM:HIST1H4J:HIST1H4K:HIST1H3I:HIST1H4L:HIST1H3J:HIST4H4	1.72e-07	3.99e-05
SI	NEU	Reactome	REACTOME_FORMATION_OF_THE_BETA_CATENIN_TCF_TRANSACTIVATING_COMPLEX	60	5	HIST2H4A:HIST2H4B:HIST1H3A:HIST1H4A:HIST1H4B:HIST1H3B:HIST1H3C:HIST1H4C:HIST1H4D:HIST1H3D:HIST1H4E:HIST1H3E:HIST1H4F:HIST1H3F:HIST1H3G:HIST1H4H:HIST1H4I:HIST1H2BL:HIST1H3H:HIST1H2AJ:HIST1H2BM:HIST1H4J:HIST1H4K:HIST1H3I:HIST1H4L:HIST1H3J:HIST4H4	1.87e-05	0.00134516
SI	NEU	Canonical_Pathways	REACTOME_FORMATION_OF_THE_BETA_CATENIN_TCF_TRANSACTIVATING_COMPLEX	60	5	HIST2H4A:HIST2H4B:HIST1H3A:HIST1H4A:HIST1H4B:HIST1H3B:HIST1H3C:HIST1H4C:HIST1H4D:HIST1H3D:HIST1H4E:HIST1H3E:HIST1H4F:HIST1H3F:HIST1H3G:HIST1H4H:HIST1H4I:HIST1H2BL:HIST1H3H:HIST1H2AJ:HIST1H2BM:HIST1H4J:HIST1H4K:HIST1H3I:HIST1H4L:HIST1H3J:HIST4H4	1.87e-05	0.00240832
SI	NEU	Curated_gene_sets	REACTOME_FORMATION_OF_THE_BETA_CATENIN_TCF_TRANSACTIVATING_COMPLEX	60	5	HIST2H4A:HIST2H4B:HIST1H3A:HIST1H4A:HIST1H4B:HIST1H3B:HIST1H3C:HIST1H4C:HIST1H4D:HIST1H3D:HIST1H4E:HIST1H3E:HIST1H4F:HIST1H3F:HIST1H3G:HIST1H4H:HIST1H4I:HIST1H2BL:HIST1H3H:HIST1H2AJ:HIST1H2BM:HIST1H4J:HIST1H4K:HIST1H3I:HIST1H4L:HIST1H3J:HIST4H4	1.87e-05	0.00485967
SI	RISK	Reactome	REACTOME_FORMATION_OF_THE_BETA_CATENIN_TCF_TRANSACTIVATING_COMPLEX	60	5	HIST2H4A:HIST2H4B:HIST1H3A:HIST1H4A:HIST1H4B:HIST1H3B:HIST1H3C:HIST1H4C:HIST1H4D:HIST1H3D:HIST1H4E:HIST1H3E:HIST1H4F:HIST1H3F:HIST1H3G:HIST1H4H:HIST1H4I:HIST1H2BL:HIST1H3H:HIST1H2AJ:HIST1H2BM:HIST1H4J:HIST1H4K:HIST1H3I:HIST1H4L:HIST1H3J:HIST4H4	1.55e-07	1.17e-05
SI	RISK	Canonical_Pathways	REACTOME_FORMATION_OF_THE_BETA_CATENIN_TCF_TRANSACTIVATING_COMPLEX	60	5	HIST2H4A:HIST2H4B:HIST1H3A:HIST1H4A:HIST1H4B:HIST1H3B:HIST1H3C:HIST1H4C:HIST1H4D:HIST1H3D:HIST1H4E:HIST1H3E:HIST1H4F:HIST1H3F:HIST1H3G:HIST1H4H:HIST1H4I:HIST1H2BL:HIST1H3H:HIST1H2AJ:HIST1H2BM:HIST1H4J:HIST1H4K:HIST1H3I:HIST1H4L:HIST1H3J:HIST4H4	1.55e-07	2.09e-05
SI	RISK	Curated_gene_sets	REACTOME_FORMATION_OF_THE_BETA_CATENIN_TCF_TRANSACTIVATING_COMPLEX	60	5	HIST2H4A:HIST2H4B:HIST1H3A:HIST1H4A:HIST1H4B:HIST1H3B:HIST1H3C:HIST1H4C:HIST1H4D:HIST1H3D:HIST1H4E:HIST1H3E:HIST1H4F:HIST1H3F:HIST1H3G:HIST1H4H:HIST1H4I:HIST1H2BL:HIST1H3H:HIST1H2AJ:HIST1H2BM:HIST1H4J:HIST1H4K:HIST1H3I:HIST1H4L:HIST1H3J:HIST4H4	1.55e-07	4.2e-05
SI	SCZ	Reactome	REACTOME_FORMATION_OF_THE_BETA_CATENIN_TCF_TRANSACTIVATING_COMPLEX	60	5	HIST2H4A:HIST2H4B:HIST1H3A:HIST1H4A:HIST1H4B:HIST1H3B:HIST1H3C:HIST1H4C:HIST1H4D:HIST1H3D:HIST1H4E:HIST1H3E:HIST1H4F:HIST1H3F:HIST1H3G:HIST1H4H:HIST1H4I:HIST1H2BL:HIST1H3H:HIST1H2AJ:HIST1H2BM:HIST1H4J:HIST1H4K:HIST1H3I:HIST1H4L:HIST1H3J:HIST4H4	6.38e-06	0.000439402
SI	SCZ	Canonical_Pathways	REACTOME_FORMATION_OF_THE_BETA_CATENIN_TCF_TRANSACTIVATING_COMPLEX	60	5	HIST2H4A:HIST2H4B:HIST1H3A:HIST1H4A:HIST1H4B:HIST1H3B:HIST1H3C:HIST1H4C:HIST1H4D:HIST1H3D:HIST1H4E:HIST1H3E:HIST1H4F:HIST1H3F:HIST1H3G:HIST1H4H:HIST1H4I:HIST1H2BL:HIST1H3H:HIST1H2AJ:HIST1H2BM:HIST1H4J:HIST1H4K:HIST1H3I:HIST1H4L:HIST1H3J:HIST4H4	6.38e-06	0.000757744
SI	SCZ	Curated_gene_sets	REACTOME_FORMATION_OF_THE_BETA_CATENIN_TCF_TRANSACTIVATING_COMPLEX	60	5	HIST2H4A:HIST2H4B:HIST1H3A:HIST1H4A:HIST1H4B:HIST1H3B:HIST1H3C:HIST1H4C:HIST1H4D:HIST1H3D:HIST1H4E:HIST1H3E:HIST1H4F:HIST1H3F:HIST1H3G:HIST1H4H:HIST1H4I:HIST1H2BL:HIST1H3H:HIST1H2AJ:HIST1H2BM:HIST1H4J:HIST1H4K:HIST1H3I:HIST1H4L:HIST1H3J:HIST4H4	6.38e-06	0.00159273
SA	SCZ	Reactome	REACTOME_FRUCTOSE_CATABOLISM	5	2	KHK:GLYCTK	0.000383636	0.00746511
SA	SCZ	Canonical_Pathways	REACTOME_FRUCTOSE_CATABOLISM	5	2	KHK:GLYCTK	0.000383636	0.0136257
SA	SCZ	Curated_gene_sets	REACTOME_FRUCTOSE_CATABOLISM	5	2	KHK:GLYCTK	0.000383636	0.0249172
SA	SCZ	Reactome	REACTOME_FRUCTOSE_METABOLISM	7	2	KHK:GLYCTK	0.000799033	0.0153674
SA	SCZ	Canonical_Pathways	REACTOME_FRUCTOSE_METABOLISM	7	2	KHK:GLYCTK	0.000799033	0.028057
SA	BMI	Reactome	REACTOME_G2_M_CHECKPOINTS	144	9	HIST2H4A:HIST2H4B:HIST1H2BA:HIST1H4A:HIST1H4B:HIST1H4C:HIST1H2BC:HIST1H2BD:HIST1H2BE:HIST1H4D:HIST1H2BF:HIST1H4E:HIST1H2BG:HIST1H4F:HIST1H2BH:HIST1H2BI:HIST1H4H:HIST1H2BJ:HIST1H2BK:HIST1H4I:HIST1H4J:HIST1H4K:HIST1H2BN:HIST1H4L:HIST1H2BO:HIST4H4	2.71e-10	6.4e-09
SA	BMI	Canonical_Pathways	REACTOME_G2_M_CHECKPOINTS	144	9	HIST2H4A:HIST2H4B:HIST1H2BA:HIST1H4A:HIST1H4B:HIST1H4C:HIST1H2BC:HIST1H2BD:HIST1H2BE:HIST1H4D:HIST1H2BF:HIST1H4E:HIST1H2BG:HIST1H4F:HIST1H2BH:HIST1H2BI:HIST1H4H:HIST1H2BJ:HIST1H2BK:HIST1H4I:HIST1H4J:HIST1H4K:HIST1H2BN:HIST1H4L:HIST1H2BO:HIST4H4	2.71e-10	1.18e-08
SA	BMI	Curated_gene_sets	REACTOME_G2_M_CHECKPOINTS	144	9	HIST2H4A:HIST2H4B:HIST1H2BA:HIST1H4A:HIST1H4B:HIST1H4C:HIST1H2BC:HIST1H2BD:HIST1H2BE:HIST1H4D:HIST1H2BF:HIST1H4E:HIST1H2BG:HIST1H4F:HIST1H2BH:HIST1H2BI:HIST1H4H:HIST1H2BJ:HIST1H2BK:HIST1H4I:HIST1H4J:HIST1H4K:HIST1H2BN:HIST1H4L:HIST1H2BO:HIST4H4	2.71e-10	2.48e-08
SA	BD	Reactome	REACTOME_G2_M_CHECKPOINTS	144	11	HIST2H4A:HIST2H4B:HIST1H2BA:HIST1H4A:HIST1H4B:HIST1H4C:HIST1H2BC:HIST1H2BD:HIST1H2BE:HIST1H4D:HIST1H2BF:HIST1H4E:HIST1H2BG:HIST1H4F:HIST1H2BH:HIST1H2BI:HIST1H4H:HIST1H2BJ:HIST1H2BK:HIST1H4I:HIST1H2BL:HIST1H2BM:HIST1H4J:HIST1H4K:HIST1H2BN:HIST1H4L:HIST1H2BO:HIST4H4	5.04e-14	1.23e-12
SA	BD	Reactome	REACTOME_G2_M_CHECKPOINTS	144	11	HIST2H4A:HIST2H4B:HIST1H2BA:HIST1H4A:HIST1H4B:HIST1H4C:HIST1H2BC:HIST1H2BD:HIST1H2BE:HIST1H4D:HIST1H2BF:HIST1H4E:HIST1H2BG:HIST1H4F:HIST1H2BH:HIST1H2BI:HIST1H4H:HIST1H2BJ:HIST1H2BK:HIST1H4I:HIST1H2BL:HIST1H2BM:HIST1H4J:HIST1H4K:HIST1H2BN:HIST1H4L:HIST1H2BO:HIST4H4	6.14e-14	1.49e-12
SA	BD	Canonical_Pathways	REACTOME_G2_M_CHECKPOINTS	144	11	HIST2H4A:HIST2H4B:HIST1H2BA:HIST1H4A:HIST1H4B:HIST1H4C:HIST1H2BC:HIST1H2BD:HIST1H2BE:HIST1H4D:HIST1H2BF:HIST1H4E:HIST1H2BG:HIST1H4F:HIST1H2BH:HIST1H2BI:HIST1H4H:HIST1H2BJ:HIST1H2BK:HIST1H4I:HIST1H2BL:HIST1H2BM:HIST1H4J:HIST1H4K:HIST1H2BN:HIST1H4L:HIST1H2BO:HIST4H4	5.04e-14	2.26e-12
SA	BD	Canonical_Pathways	REACTOME_G2_M_CHECKPOINTS	144	11	HIST2H4A:HIST2H4B:HIST1H2BA:HIST1H4A:HIST1H4B:HIST1H4C:HIST1H2BC:HIST1H2BD:HIST1H2BE:HIST1H4D:HIST1H2BF:HIST1H4E:HIST1H2BG:HIST1H4F:HIST1H2BH:HIST1H2BI:HIST1H4H:HIST1H2BJ:HIST1H2BK:HIST1H4I:HIST1H2BL:HIST1H2BM:HIST1H4J:HIST1H4K:HIST1H2BN:HIST1H4L:HIST1H2BO:HIST4H4	6.14e-14	2.75e-12
SA	BD	Curated_gene_sets	REACTOME_G2_M_CHECKPOINTS	144	11	HIST2H4A:HIST2H4B:HIST1H2BA:HIST1H4A:HIST1H4B:HIST1H4C:HIST1H2BC:HIST1H2BD:HIST1H2BE:HIST1H4D:HIST1H2BF:HIST1H4E:HIST1H2BG:HIST1H4F:HIST1H2BH:HIST1H2BI:HIST1H4H:HIST1H2BJ:HIST1H2BK:HIST1H4I:HIST1H2BL:HIST1H2BM:HIST1H4J:HIST1H4K:HIST1H2BN:HIST1H4L:HIST1H2BO:HIST4H4	5.04e-14	4.74e-12
SA	BD	Curated_gene_sets	REACTOME_G2_M_CHECKPOINTS	144	11	HIST2H4A:HIST2H4B:HIST1H2BA:HIST1H4A:HIST1H4B:HIST1H4C:HIST1H2BC:HIST1H2BD:HIST1H2BE:HIST1H4D:HIST1H2BF:HIST1H4E:HIST1H2BG:HIST1H4F:HIST1H2BH:HIST1H2BI:HIST1H4H:HIST1H2BJ:HIST1H2BK:HIST1H4I:HIST1H2BL:HIST1H2BM:HIST1H4J:HIST1H4K:HIST1H2BN:HIST1H4L:HIST1H2BO:HIST4H4	6.14e-14	5.78e-12
SA	SCZ	Reactome	REACTOME_G2_M_CHECKPOINTS	144	11	HIST2H4A:HIST2H4B:HIST1H2BA:HIST1H4A:HIST1H4B:HIST1H4C:HIST1H2BC:HIST1H2BD:HIST1H2BE:HIST1H4D:HIST1H2BF:HIST1H4E:HIST1H2BG:HIST1H4F:HIST1H2BH:HIST1H2BI:HIST1H4H:HIST1H2BJ:HIST1H2BK:HIST1H4I:HIST1H2BL:HIST1H2BM:HIST1H4J:HIST1H4K:HIST1H2BN:HIST1H4L:HIST1H2BO:HIST4H4	1.81e-09	4.29e-08
SA	SCZ	Canonical_Pathways	REACTOME_G2_M_CHECKPOINTS	144	11	HIST2H4A:HIST2H4B:HIST1H2BA:HIST1H4A:HIST1H4B:HIST1H4C:HIST1H2BC:HIST1H2BD:HIST1H2BE:HIST1H4D:HIST1H2BF:HIST1H4E:HIST1H2BG:HIST1H4F:HIST1H2BH:HIST1H2BI:HIST1H4H:HIST1H2BJ:HIST1H2BK:HIST1H4I:HIST1H2BL:HIST1H2BM:HIST1H4J:HIST1H4K:HIST1H2BN:HIST1H4L:HIST1H2BO:HIST4H4	1.81e-09	7.9e-08
SA	SCZ	Curated_gene_sets	REACTOME_G2_M_CHECKPOINTS	144	11	HIST2H4A:HIST2H4B:HIST1H2BA:HIST1H4A:HIST1H4B:HIST1H4C:HIST1H2BC:HIST1H2BD:HIST1H2BE:HIST1H4D:HIST1H2BF:HIST1H4E:HIST1H2BG:HIST1H4F:HIST1H2BH:HIST1H2BI:HIST1H4H:HIST1H2BJ:HIST1H2BK:HIST1H4I:HIST1H2BL:HIST1H2BM:HIST1H4J:HIST1H4K:HIST1H2BN:HIST1H4L:HIST1H2BO:HIST4H4	1.81e-09	1.66e-07
SA	BMI	Reactome	REACTOME_G2_M_DNA_DAMAGE_CHECKPOINT	74	9	HIST2H4A:HIST2H4B:HIST1H2BA:HIST1H4A:HIST1H4B:HIST1H4C:HIST1H2BC:HIST1H2BD:HIST1H2BE:HIST1H4D:HIST1H2BF:HIST1H4E:HIST1H2BG:HIST1H4F:HIST1H2BH:HIST1H2BI:HIST1H4H:HIST1H2BJ:HIST1H2BK:HIST1H4I:HIST1H4J:HIST1H4K:HIST1H2BN:HIST1H4L:HIST1H2BO:HIST4H4	6.14e-13	1.72e-11
SA	BMI	Canonical_Pathways	REACTOME_G2_M_DNA_DAMAGE_CHECKPOINT	74	9	HIST2H4A:HIST2H4B:HIST1H2BA:HIST1H4A:HIST1H4B:HIST1H4C:HIST1H2BC:HIST1H2BD:HIST1H2BE:HIST1H4D:HIST1H2BF:HIST1H4E:HIST1H2BG:HIST1H4F:HIST1H2BH:HIST1H2BI:HIST1H4H:HIST1H2BJ:HIST1H2BK:HIST1H4I:HIST1H4J:HIST1H4K:HIST1H2BN:HIST1H4L:HIST1H2BO:HIST4H4	6.14e-13	3.16e-11
SA	BMI	Curated_gene_sets	REACTOME_G2_M_DNA_DAMAGE_CHECKPOINT	74	9	HIST2H4A:HIST2H4B:HIST1H2BA:HIST1H4A:HIST1H4B:HIST1H4C:HIST1H2BC:HIST1H2BD:HIST1H2BE:HIST1H4D:HIST1H2BF:HIST1H4E:HIST1H2BG:HIST1H4F:HIST1H2BH:HIST1H2BI:HIST1H4H:HIST1H2BJ:HIST1H2BK:HIST1H4I:HIST1H4J:HIST1H4K:HIST1H2BN:HIST1H4L:HIST1H2BO:HIST4H4	6.14e-13	6.65e-11
SA	BD	Reactome	REACTOME_G2_M_DNA_DAMAGE_CHECKPOINT	74	11	HIST2H4A:HIST2H4B:HIST1H2BA:HIST1H4A:HIST1H4B:HIST1H4C:HIST1H2BC:HIST1H2BD:HIST1H2BE:HIST1H4D:HIST1H2BF:HIST1H4E:HIST1H2BG:HIST1H4F:HIST1H2BH:HIST1H2BI:HIST1H4H:HIST1H2BJ:HIST1H2BK:HIST1H4I:HIST1H2BL:HIST1H2BM:HIST1H4J:HIST1H4K:HIST1H2BN:HIST1H4L:HIST1H2BO:HIST4H4	2.56e-17	7.56e-16
SA	BD	Reactome	REACTOME_G2_M_DNA_DAMAGE_CHECKPOINT	74	11	HIST2H4A:HIST2H4B:HIST1H2BA:HIST1H4A:HIST1H4B:HIST1H4C:HIST1H2BC:HIST1H2BD:HIST1H2BE:HIST1H4D:HIST1H2BF:HIST1H4E:HIST1H2BG:HIST1H4F:HIST1H2BH:HIST1H2BI:HIST1H4H:HIST1H2BJ:HIST1H2BK:HIST1H4I:HIST1H2BL:HIST1H2BM:HIST1H4J:HIST1H4K:HIST1H2BN:HIST1H4L:HIST1H2BO:HIST4H4	3.13e-17	9.24e-16
SA	BD	Canonical_Pathways	REACTOME_G2_M_DNA_DAMAGE_CHECKPOINT	74	11	HIST2H4A:HIST2H4B:HIST1H2BA:HIST1H4A:HIST1H4B:HIST1H4C:HIST1H2BC:HIST1H2BD:HIST1H2BE:HIST1H4D:HIST1H2BF:HIST1H4E:HIST1H2BG:HIST1H4F:HIST1H2BH:HIST1H2BI:HIST1H4H:HIST1H2BJ:HIST1H2BK:HIST1H4I:HIST1H2BL:HIST1H2BM:HIST1H4J:HIST1H4K:HIST1H2BN:HIST1H4L:HIST1H2BO:HIST4H4	2.56e-17	1.39e-15
SA	BD	Canonical_Pathways	REACTOME_G2_M_DNA_DAMAGE_CHECKPOINT	74	11	HIST2H4A:HIST2H4B:HIST1H2BA:HIST1H4A:HIST1H4B:HIST1H4C:HIST1H2BC:HIST1H2BD:HIST1H2BE:HIST1H4D:HIST1H2BF:HIST1H4E:HIST1H2BG:HIST1H4F:HIST1H2BH:HIST1H2BI:HIST1H4H:HIST1H2BJ:HIST1H2BK:HIST1H4I:HIST1H2BL:HIST1H2BM:HIST1H4J:HIST1H4K:HIST1H2BN:HIST1H4L:HIST1H2BO:HIST4H4	3.13e-17	1.7e-15
SA	BD	Curated_gene_sets	REACTOME_G2_M_DNA_DAMAGE_CHECKPOINT	74	11	HIST2H4A:HIST2H4B:HIST1H2BA:HIST1H4A:HIST1H4B:HIST1H4C:HIST1H2BC:HIST1H2BD:HIST1H2BE:HIST1H4D:HIST1H2BF:HIST1H4E:HIST1H2BG:HIST1H4F:HIST1H2BH:HIST1H2BI:HIST1H4H:HIST1H2BJ:HIST1H2BK:HIST1H4I:HIST1H2BL:HIST1H2BM:HIST1H4J:HIST1H4K:HIST1H2BN:HIST1H4L:HIST1H2BO:HIST4H4	2.56e-17	2.92e-15
SA	BD	Curated_gene_sets	REACTOME_G2_M_DNA_DAMAGE_CHECKPOINT	74	11	HIST2H4A:HIST2H4B:HIST1H2BA:HIST1H4A:HIST1H4B:HIST1H4C:HIST1H2BC:HIST1H2BD:HIST1H2BE:HIST1H4D:HIST1H2BF:HIST1H4E:HIST1H2BG:HIST1H4F:HIST1H2BH:HIST1H2BI:HIST1H4H:HIST1H2BJ:HIST1H2BK:HIST1H4I:HIST1H2BL:HIST1H2BM:HIST1H4J:HIST1H4K:HIST1H2BN:HIST1H4L:HIST1H2BO:HIST4H4	3.13e-17	3.56e-15
SA	NEU	Reactome	REACTOME_G2_M_DNA_DAMAGE_CHECKPOINT	74	4	HIST2H4A:HIST2H4B:ATRIP:TREX1:HIST1H4A:HIST1H4B:HIST1H4C:HIST1H4D:HIST1H4E:HIST1H4F:HIST1H4H:HIST1H4I:HIST1H2BL:HIST1H2BM:HIST1H4J:HIST1H4K:HIST1H4L:HIST4H4	0.000434317	0.013303
SA	NEU	Canonical_Pathways	REACTOME_G2_M_DNA_DAMAGE_CHECKPOINT	74	4	HIST2H4A:HIST2H4B:ATRIP:TREX1:HIST1H4A:HIST1H4B:HIST1H4C:HIST1H4D:HIST1H4E:HIST1H4F:HIST1H4H:HIST1H4I:HIST1H2BL:HIST1H2BM:HIST1H4J:HIST1H4K:HIST1H4L:HIST4H4	0.000434317	0.023965
SA	NEU	Curated_gene_sets	REACTOME_G2_M_DNA_DAMAGE_CHECKPOINT	74	4	HIST2H4A:HIST2H4B:ATRIP:TREX1:HIST1H4A:HIST1H4B:HIST1H4C:HIST1H4D:HIST1H4E:HIST1H4F:HIST1H4H:HIST1H4I:HIST1H2BL:HIST1H2BM:HIST1H4J:HIST1H4K:HIST1H4L:HIST4H4	0.000434317	0.0478117
SA	SCZ	Reactome	REACTOME_G2_M_DNA_DAMAGE_CHECKPOINT	74	11	HIST2H4A:HIST2H4B:HIST1H2BA:HIST1H4A:HIST1H4B:HIST1H4C:HIST1H2BC:HIST1H2BD:HIST1H2BE:HIST1H4D:HIST1H2BF:HIST1H4E:HIST1H2BG:HIST1H4F:HIST1H2BH:HIST1H2BI:HIST1H4H:HIST1H2BJ:HIST1H2BK:HIST1H4I:HIST1H2BL:HIST1H2BM:HIST1H4J:HIST1H4K:HIST1H2BN:HIST1H4L:HIST1H2BO:HIST4H4	1.18e-12	3.54e-11
SA	SCZ	Canonical_Pathways	REACTOME_G2_M_DNA_DAMAGE_CHECKPOINT	74	11	HIST2H4A:HIST2H4B:HIST1H2BA:HIST1H4A:HIST1H4B:HIST1H4C:HIST1H2BC:HIST1H2BD:HIST1H2BE:HIST1H4D:HIST1H2BF:HIST1H4E:HIST1H2BG:HIST1H4F:HIST1H2BH:HIST1H2BI:HIST1H4H:HIST1H2BJ:HIST1H2BK:HIST1H4I:HIST1H2BL:HIST1H2BM:HIST1H4J:HIST1H4K:HIST1H2BN:HIST1H4L:HIST1H2BO:HIST4H4	1.18e-12	6.5e-11
SA	SCZ	Curated_gene_sets	REACTOME_G2_M_DNA_DAMAGE_CHECKPOINT	74	11	HIST2H4A:HIST2H4B:HIST1H2BA:HIST1H4A:HIST1H4B:HIST1H4C:HIST1H2BC:HIST1H2BD:HIST1H2BE:HIST1H4D:HIST1H2BF:HIST1H4E:HIST1H2BG:HIST1H4F:HIST1H2BH:HIST1H2BI:HIST1H4H:HIST1H2BJ:HIST1H2BK:HIST1H4I:HIST1H2BL:HIST1H2BM:HIST1H4J:HIST1H4K:HIST1H2BN:HIST1H4L:HIST1H2BO:HIST4H4	1.18e-12	1.37e-10
SI	BD	Reactome	REACTOME_G2_M_DNA_DAMAGE_CHECKPOINT	74	3	HIST2H4A:HIST2H4B:HIST1H4A:HIST1H4B:HIST1H4C:HIST1H4D:HIST1H4E:HIST1H4F:HIST1H4H:HIST1H4I:HIST1H2BL:HIST1H2BM:HIST1H4J:HIST1H4K:HIST1H4L:HIST4H4	0.000517524	0.012588
SI	BD	Canonical_Pathways	REACTOME_G2_M_DNA_DAMAGE_CHECKPOINT	74	3	HIST2H4A:HIST2H4B:HIST1H4A:HIST1H4B:HIST1H4C:HIST1H4D:HIST1H4E:HIST1H4F:HIST1H4H:HIST1H4I:HIST1H2BL:HIST1H2BM:HIST1H4J:HIST1H4K:HIST1H4L:HIST4H4	0.000517524	0.0231761
SI	BD	Curated_gene_sets	REACTOME_G2_M_DNA_DAMAGE_CHECKPOINT	74	3	HIST2H4A:HIST2H4B:HIST1H4A:HIST1H4B:HIST1H4C:HIST1H4D:HIST1H4E:HIST1H4F:HIST1H4H:HIST1H4I:HIST1H2BL:HIST1H2BM:HIST1H4J:HIST1H4K:HIST1H4L:HIST4H4	0.000517524	0.0460454
SI	RISK	Reactome	REACTOME_G2_M_DNA_DAMAGE_CHECKPOINT	74	3	HIST2H4A:HIST2H4B:HIST1H4A:HIST1H4B:HIST1H4C:HIST1H4D:HIST1H4E:HIST1H4F:HIST1H4H:HIST1H4I:HIST1H2BL:HIST1H2BM:HIST1H4J:HIST1H4K:HIST1H4L:HIST4H4	0.000488152	0.0126157
SI	RISK	Canonical_Pathways	REACTOME_G2_M_DNA_DAMAGE_CHECKPOINT	74	3	HIST2H4A:HIST2H4B:HIST1H4A:HIST1H4B:HIST1H4C:HIST1H4D:HIST1H4E:HIST1H4F:HIST1H4H:HIST1H4I:HIST1H2BL:HIST1H2BM:HIST1H4J:HIST1H4K:HIST1H4L:HIST4H4	0.000488152	0.023206
SI	RISK	Curated_gene_sets	REACTOME_G2_M_DNA_DAMAGE_CHECKPOINT	74	3	HIST2H4A:HIST2H4B:HIST1H4A:HIST1H4B:HIST1H4C:HIST1H4D:HIST1H4E:HIST1H4F:HIST1H4H:HIST1H4I:HIST1H2BL:HIST1H2BM:HIST1H4J:HIST1H4K:HIST1H4L:HIST4H4	0.000488152	0.0465845
SA	BMI	Reactome	REACTOME_GENE_SILENCING_BY_RNA	107	12	HIST2H4A:HIST2H4B:HIST1H2BA:HIST1H3A:HIST1H4A:HIST1H4B:HIST1H3B:HIST1H2AB:HIST1H3C:HIST1H4C:HIST1H2BC:HIST1H2BD:HIST1H2BE:HIST1H4D:HIST1H3D:HIST1H2AD:HIST1H2BF:HIST1H4E:HIST1H2BG:HIST1H2AE:HIST1H3E:HIST1H4F:HIST1H3F:HIST1H2BH:HIST1H3G:HIST1H2BI:HIST1H4H:HIST1H2BJ:HIST1H2BK:HIST1H4I:HIST1H3H:HIST1H4J:HIST1H4K:HIST1H2BN:HIST1H3I:HIST1H4L:HIST1H3J:HIST1H2BO:HIST4H4	1.8e-16	7.25e-15
SA	BMI	Canonical_Pathways	REACTOME_GENE_SILENCING_BY_RNA	107	12	HIST2H4A:HIST2H4B:HIST1H2BA:HIST1H3A:HIST1H4A:HIST1H4B:HIST1H3B:HIST1H2AB:HIST1H3C:HIST1H4C:HIST1H2BC:HIST1H2BD:HIST1H2BE:HIST1H4D:HIST1H3D:HIST1H2AD:HIST1H2BF:HIST1H4E:HIST1H2BG:HIST1H2AE:HIST1H3E:HIST1H4F:HIST1H3F:HIST1H2BH:HIST1H3G:HIST1H2BI:HIST1H4H:HIST1H2BJ:HIST1H2BK:HIST1H4I:HIST1H3H:HIST1H4J:HIST1H4K:HIST1H2BN:HIST1H3I:HIST1H4L:HIST1H3J:HIST1H2BO:HIST4H4	1.8e-16	1.32e-14
SA	BMI	Curated_gene_sets	REACTOME_GENE_SILENCING_BY_RNA	107	12	HIST2H4A:HIST2H4B:HIST1H2BA:HIST1H3A:HIST1H4A:HIST1H4B:HIST1H3B:HIST1H2AB:HIST1H3C:HIST1H4C:HIST1H2BC:HIST1H2BD:HIST1H2BE:HIST1H4D:HIST1H3D:HIST1H2AD:HIST1H2BF:HIST1H4E:HIST1H2BG:HIST1H2AE:HIST1H3E:HIST1H4F:HIST1H3F:HIST1H2BH:HIST1H3G:HIST1H2BI:HIST1H4H:HIST1H2BJ:HIST1H2BK:HIST1H4I:HIST1H3H:HIST1H4J:HIST1H4K:HIST1H2BN:HIST1H3I:HIST1H4L:HIST1H3J:HIST1H2BO:HIST4H4	1.8e-16	2.78e-14
SA	BD	Reactome	REACTOME_GENE_SILENCING_BY_RNA	107	15	HIST2H4A:HIST2H4B:HIST1H2BA:HIST1H3A:HIST1H4A:HIST1H4B:HIST1H3B:HIST1H2AB:HIST1H3C:HIST1H4C:HIST1H2BC:HIST1H2BD:HIST1H2BE:HIST1H4D:HIST1H3D:HIST1H2AD:HIST1H2BF:HIST1H4E:HIST1H2BG:HIST1H2AE:HIST1H3E:HIST1H4F:HIST1H3F:HIST1H2BH:HIST1H3G:HIST1H2BI:HIST1H4H:HIST1H2BJ:HIST1H2BK:HIST1H4I:HIST1H2BL:HIST1H3H:HIST1H2AJ:HIST1H2BM:HIST1H4J:HIST1H4K:HIST1H2BN:HIST1H3I:HIST1H4L:HIST1H3J:HIST1H2BO:HIST4H4	6.09e-23	2.52e-21
SA	BD	Reactome	REACTOME_GENE_SILENCING_BY_RNA	107	15	HIST2H4A:HIST2H4B:HIST1H2BA:HIST1H3A:HIST1H4A:HIST1H4B:HIST1H3B:HIST1H2AB:HIST1H3C:HIST1H4C:HIST1H2BC:HIST1H2BD:HIST1H2BE:HIST1H4D:HIST1H3D:HIST1H2AD:HIST1H2BF:HIST1H4E:HIST1H2BG:HIST1H2AE:HIST1H3E:HIST1H4F:HIST1H3F:HIST1H2BH:HIST1H3G:HIST1H2BI:HIST1H4H:HIST1H2BJ:HIST1H2BK:HIST1H4I:HIST1H2BL:HIST1H3H:HIST1H2AJ:HIST1H2BM:HIST1H4J:HIST1H4K:HIST1H2BN:HIST1H3I:HIST1H4L:HIST1H3J:HIST1H2BO:HIST4H4	8.09e-23	3.27e-21
SA	BD	Canonical_Pathways	REACTOME_GENE_SILENCING_BY_RNA	107	15	HIST2H4A:HIST2H4B:HIST1H2BA:HIST1H3A:HIST1H4A:HIST1H4B:HIST1H3B:HIST1H2AB:HIST1H3C:HIST1H4C:HIST1H2BC:HIST1H2BD:HIST1H2BE:HIST1H4D:HIST1H3D:HIST1H2AD:HIST1H2BF:HIST1H4E:HIST1H2BG:HIST1H2AE:HIST1H3E:HIST1H4F:HIST1H3F:HIST1H2BH:HIST1H3G:HIST1H2BI:HIST1H4H:HIST1H2BJ:HIST1H2BK:HIST1H4I:HIST1H2BL:HIST1H3H:HIST1H2AJ:HIST1H2BM:HIST1H4J:HIST1H4K:HIST1H2BN:HIST1H3I:HIST1H4L:HIST1H3J:HIST1H2BO:HIST4H4	6.09e-23	4.59e-21
SA	BD	Canonical_Pathways	REACTOME_GENE_SILENCING_BY_RNA	107	15	HIST2H4A:HIST2H4B:HIST1H2BA:HIST1H3A:HIST1H4A:HIST1H4B:HIST1H3B:HIST1H2AB:HIST1H3C:HIST1H4C:HIST1H2BC:HIST1H2BD:HIST1H2BE:HIST1H4D:HIST1H3D:HIST1H2AD:HIST1H2BF:HIST1H4E:HIST1H2BG:HIST1H2AE:HIST1H3E:HIST1H4F:HIST1H3F:HIST1H2BH:HIST1H3G:HIST1H2BI:HIST1H4H:HIST1H2BJ:HIST1H2BK:HIST1H4I:HIST1H2BL:HIST1H3H:HIST1H2AJ:HIST1H2BM:HIST1H4J:HIST1H4K:HIST1H2BN:HIST1H3I:HIST1H4L:HIST1H3J:HIST1H2BO:HIST4H4	8.09e-23	5.95e-21
SA	BD	Curated_gene_sets	REACTOME_GENE_SILENCING_BY_RNA	107	15	HIST2H4A:HIST2H4B:HIST1H2BA:HIST1H3A:HIST1H4A:HIST1H4B:HIST1H3B:HIST1H2AB:HIST1H3C:HIST1H4C:HIST1H2BC:HIST1H2BD:HIST1H2BE:HIST1H4D:HIST1H3D:HIST1H2AD:HIST1H2BF:HIST1H4E:HIST1H2BG:HIST1H2AE:HIST1H3E:HIST1H4F:HIST1H3F:HIST1H2BH:HIST1H3G:HIST1H2BI:HIST1H4H:HIST1H2BJ:HIST1H2BK:HIST1H4I:HIST1H2BL:HIST1H3H:HIST1H2AJ:HIST1H2BM:HIST1H4J:HIST1H4K:HIST1H2BN:HIST1H3I:HIST1H4L:HIST1H3J:HIST1H2BO:HIST4H4	6.09e-23	9.65e-21
SA	BD	Curated_gene_sets	REACTOME_GENE_SILENCING_BY_RNA	107	15	HIST2H4A:HIST2H4B:HIST1H2BA:HIST1H3A:HIST1H4A:HIST1H4B:HIST1H3B:HIST1H2AB:HIST1H3C:HIST1H4C:HIST1H2BC:HIST1H2BD:HIST1H2BE:HIST1H4D:HIST1H3D:HIST1H2AD:HIST1H2BF:HIST1H4E:HIST1H2BG:HIST1H2AE:HIST1H3E:HIST1H4F:HIST1H3F:HIST1H2BH:HIST1H3G:HIST1H2BI:HIST1H4H:HIST1H2BJ:HIST1H2BK:HIST1H4I:HIST1H2BL:HIST1H3H:HIST1H2AJ:HIST1H2BM:HIST1H4J:HIST1H4K:HIST1H2BN:HIST1H3I:HIST1H4L:HIST1H3J:HIST1H2BO:HIST4H4	8.09e-23	1.25e-20
SA	NEU	Reactome	REACTOME_GENE_SILENCING_BY_RNA	107	5	HIST2H4A:HIST2H4B:HIST1H3A:HIST1H4A:HIST1H4B:HIST1H3B:HIST1H3C:HIST1H4C:HIST1H4D:HIST1H3D:HIST1H4E:HIST1H3E:HIST1H4F:HIST1H3F:HIST1H3G:HIST1H4H:HIST1H4I:HIST1H2BL:HIST1H3H:HIST1H2AJ:HIST1H2BM:HIST1H4J:HIST1H4K:HIST1H3I:HIST1H4L:HIST1H3J:HIST4H4	0.000162041	0.00582643
SA	NEU	Canonical_Pathways	REACTOME_GENE_SILENCING_BY_RNA	107	5	HIST2H4A:HIST2H4B:HIST1H3A:HIST1H4A:HIST1H4B:HIST1H3B:HIST1H3C:HIST1H4C:HIST1H4D:HIST1H3D:HIST1H4E:HIST1H3E:HIST1H4F:HIST1H3F:HIST1H3G:HIST1H4H:HIST1H4I:HIST1H2BL:HIST1H3H:HIST1H2AJ:HIST1H2BM:HIST1H4J:HIST1H4K:HIST1H3I:HIST1H4L:HIST1H3J:HIST4H4	0.000162041	0.0106533
SA	NEU	Curated_gene_sets	REACTOME_GENE_SILENCING_BY_RNA	107	5	HIST2H4A:HIST2H4B:HIST1H3A:HIST1H4A:HIST1H4B:HIST1H3B:HIST1H3C:HIST1H4C:HIST1H4D:HIST1H3D:HIST1H4E:HIST1H3E:HIST1H4F:HIST1H3F:HIST1H3G:HIST1H4H:HIST1H4I:HIST1H2BL:HIST1H3H:HIST1H2AJ:HIST1H2BM:HIST1H4J:HIST1H4K:HIST1H3I:HIST1H4L:HIST1H3J:HIST4H4	0.000162041	0.0210491
SA	SCZ	Reactome	REACTOME_GENE_SILENCING_BY_RNA	107	15	HIST2H4A:HIST2H4B:HIST1H2BA:HIST1H3A:HIST1H4A:HIST1H4B:HIST1H3B:HIST1H2AB:HIST1H3C:HIST1H4C:HIST1H2BC:HIST1H2BD:HIST1H2BE:HIST1H4D:HIST1H3D:HIST1H2AD:HIST1H2BF:HIST1H4E:HIST1H2BG:HIST1H2AE:HIST1H3E:HIST1H4F:HIST1H3F:HIST1H2BH:HIST1H3G:HIST1H2BI:HIST1H4H:HIST1H2BJ:HIST1H2BK:HIST1H4I:HIST1H2BL:HIST1H3H:HIST1H2AJ:HIST1H2BM:HIST1H4J:HIST1H4K:HIST1H2BN:HIST1H3I:HIST1H4L:HIST1H3J:HIST1H2BO:HIST4H4	1.98e-16	8.18e-15
SA	SCZ	Canonical_Pathways	REACTOME_GENE_SILENCING_BY_RNA	107	15	HIST2H4A:HIST2H4B:HIST1H2BA:HIST1H3A:HIST1H4A:HIST1H4B:HIST1H3B:HIST1H2AB:HIST1H3C:HIST1H4C:HIST1H2BC:HIST1H2BD:HIST1H2BE:HIST1H4D:HIST1H3D:HIST1H2AD:HIST1H2BF:HIST1H4E:HIST1H2BG:HIST1H2AE:HIST1H3E:HIST1H4F:HIST1H3F:HIST1H2BH:HIST1H3G:HIST1H2BI:HIST1H4H:HIST1H2BJ:HIST1H2BK:HIST1H4I:HIST1H2BL:HIST1H3H:HIST1H2AJ:HIST1H2BM:HIST1H4J:HIST1H4K:HIST1H2BN:HIST1H3I:HIST1H4L:HIST1H3J:HIST1H2BO:HIST4H4	1.98e-16	1.49e-14
SA	SCZ	Curated_gene_sets	REACTOME_GENE_SILENCING_BY_RNA	107	15	HIST2H4A:HIST2H4B:HIST1H2BA:HIST1H3A:HIST1H4A:HIST1H4B:HIST1H3B:HIST1H2AB:HIST1H3C:HIST1H4C:HIST1H2BC:HIST1H2BD:HIST1H2BE:HIST1H4D:HIST1H3D:HIST1H2AD:HIST1H2BF:HIST1H4E:HIST1H2BG:HIST1H2AE:HIST1H3E:HIST1H4F:HIST1H3F:HIST1H2BH:HIST1H3G:HIST1H2BI:HIST1H4H:HIST1H2BJ:HIST1H2BK:HIST1H4I:HIST1H2BL:HIST1H3H:HIST1H2AJ:HIST1H2BM:HIST1H4J:HIST1H4K:HIST1H2BN:HIST1H3I:HIST1H4L:HIST1H3J:HIST1H2BO:HIST4H4	1.98e-16	3.14e-14
SI	BD	Reactome	REACTOME_GENE_SILENCING_BY_RNA	107	5	HIST2H4A:HIST2H4B:HIST1H3A:HIST1H4A:HIST1H4B:HIST1H3B:HIST1H3C:HIST1H4C:HIST1H4D:HIST1H3D:HIST1H4E:HIST1H3E:HIST1H4F:HIST1H3F:HIST1H3G:HIST1H4H:HIST1H4I:HIST1H2BL:HIST1H3H:HIST1H2AJ:HIST1H2BM:HIST1H4J:HIST1H4K:HIST1H3I:HIST1H4L:HIST1H3J:HIST4H4	3.1e-06	0.000119411
SI	BD	Canonical_Pathways	REACTOME_GENE_SILENCING_BY_RNA	107	5	HIST2H4A:HIST2H4B:HIST1H3A:HIST1H4A:HIST1H4B:HIST1H3B:HIST1H3C:HIST1H4C:HIST1H4D:HIST1H3D:HIST1H4E:HIST1H3E:HIST1H4F:HIST1H3F:HIST1H3G:HIST1H4H:HIST1H4I:HIST1H2BL:HIST1H3H:HIST1H2AJ:HIST1H2BM:HIST1H4J:HIST1H4K:HIST1H3I:HIST1H4L:HIST1H3J:HIST4H4	3.1e-06	0.000218014
SI	BD	Curated_gene_sets	REACTOME_GENE_SILENCING_BY_RNA	107	5	HIST2H4A:HIST2H4B:HIST1H3A:HIST1H4A:HIST1H4B:HIST1H3B:HIST1H3C:HIST1H4C:HIST1H4D:HIST1H3D:HIST1H4E:HIST1H3E:HIST1H4F:HIST1H3F:HIST1H3G:HIST1H4H:HIST1H4I:HIST1H2BL:HIST1H3H:HIST1H2AJ:HIST1H2BM:HIST1H4J:HIST1H4K:HIST1H3I:HIST1H4L:HIST1H3J:HIST4H4	3.1e-06	0.000458252
SI	NEU	Reactome	REACTOME_GENE_SILENCING_BY_RNA	107	5	HIST2H4A:HIST2H4B:HIST1H3A:HIST1H4A:HIST1H4B:HIST1H3B:HIST1H3C:HIST1H4C:HIST1H4D:HIST1H3D:HIST1H4E:HIST1H3E:HIST1H4F:HIST1H3F:HIST1H3G:HIST1H4H:HIST1H4I:HIST1H2BL:HIST1H3H:HIST1H2AJ:HIST1H2BM:HIST1H4J:HIST1H4K:HIST1H3I:HIST1H4L:HIST1H3J:HIST4H4	0.000297111	0.0109813
SI	NEU	Canonical_Pathways	REACTOME_GENE_SILENCING_BY_RNA	107	5	HIST2H4A:HIST2H4B:HIST1H3A:HIST1H4A:HIST1H4B:HIST1H3B:HIST1H3C:HIST1H4C:HIST1H4D:HIST1H3D:HIST1H4E:HIST1H3E:HIST1H4F:HIST1H3F:HIST1H3G:HIST1H4H:HIST1H4I:HIST1H2BL:HIST1H3H:HIST1H2AJ:HIST1H2BM:HIST1H4J:HIST1H4K:HIST1H3I:HIST1H4L:HIST1H3J:HIST4H4	0.000297111	0.0200692
SI	NEU	Curated_gene_sets	REACTOME_GENE_SILENCING_BY_RNA	107	5	HIST2H4A:HIST2H4B:HIST1H3A:HIST1H4A:HIST1H4B:HIST1H3B:HIST1H3C:HIST1H4C:HIST1H4D:HIST1H3D:HIST1H4E:HIST1H3E:HIST1H4F:HIST1H3F:HIST1H3G:HIST1H4H:HIST1H4I:HIST1H2BL:HIST1H3H:HIST1H2AJ:HIST1H2BM:HIST1H4J:HIST1H4K:HIST1H3I:HIST1H4L:HIST1H3J:HIST4H4	0.000297111	0.0412867
SI	RISK	Reactome	REACTOME_GENE_SILENCING_BY_RNA	107	5	HIST2H4A:HIST2H4B:HIST1H3A:HIST1H4A:HIST1H4B:HIST1H3B:HIST1H3C:HIST1H4C:HIST1H4D:HIST1H3D:HIST1H4E:HIST1H3E:HIST1H4F:HIST1H3F:HIST1H3G:HIST1H4H:HIST1H4I:HIST1H2BL:HIST1H3H:HIST1H2AJ:HIST1H2BM:HIST1H4J:HIST1H4K:HIST1H3I:HIST1H4L:HIST1H3J:HIST4H4	2.81e-06	0.000108084
SI	RISK	Canonical_Pathways	REACTOME_GENE_SILENCING_BY_RNA	107	5	HIST2H4A:HIST2H4B:HIST1H3A:HIST1H4A:HIST1H4B:HIST1H3B:HIST1H3C:HIST1H4C:HIST1H4D:HIST1H3D:HIST1H4E:HIST1H3E:HIST1H4F:HIST1H3F:HIST1H3G:HIST1H4H:HIST1H4I:HIST1H2BL:HIST1H3H:HIST1H2AJ:HIST1H2BM:HIST1H4J:HIST1H4K:HIST1H3I:HIST1H4L:HIST1H3J:HIST4H4	2.81e-06	0.000197332
SI	RISK	Curated_gene_sets	REACTOME_GENE_SILENCING_BY_RNA	107	5	HIST2H4A:HIST2H4B:HIST1H3A:HIST1H4A:HIST1H4B:HIST1H3B:HIST1H3C:HIST1H4C:HIST1H4D:HIST1H3D:HIST1H4E:HIST1H3E:HIST1H4F:HIST1H3F:HIST1H3G:HIST1H4H:HIST1H4I:HIST1H2BL:HIST1H3H:HIST1H2AJ:HIST1H2BM:HIST1H4J:HIST1H4K:HIST1H3I:HIST1H4L:HIST1H3J:HIST4H4	2.81e-06	0.000405564
SI	SCZ	Reactome	REACTOME_GENE_SILENCING_BY_RNA	107	5	HIST2H4A:HIST2H4B:HIST1H3A:HIST1H4A:HIST1H4B:HIST1H3B:HIST1H3C:HIST1H4C:HIST1H4D:HIST1H3D:HIST1H4E:HIST1H3E:HIST1H4F:HIST1H3F:HIST1H3G:HIST1H4H:HIST1H4I:HIST1H2BL:HIST1H3H:HIST1H2AJ:HIST1H2BM:HIST1H4J:HIST1H4K:HIST1H3I:HIST1H4L:HIST1H3J:HIST4H4	0.000105582	0.00388071
SI	SCZ	Canonical_Pathways	REACTOME_GENE_SILENCING_BY_RNA	107	5	HIST2H4A:HIST2H4B:HIST1H3A:HIST1H4A:HIST1H4B:HIST1H3B:HIST1H3C:HIST1H4C:HIST1H4D:HIST1H3D:HIST1H4E:HIST1H3E:HIST1H4F:HIST1H3F:HIST1H3G:HIST1H4H:HIST1H4I:HIST1H2BL:HIST1H3H:HIST1H2AJ:HIST1H2BM:HIST1H4J:HIST1H4K:HIST1H3I:HIST1H4L:HIST1H3J:HIST4H4	0.000105582	0.00694143
SI	SCZ	Curated_gene_sets	REACTOME_GENE_SILENCING_BY_RNA	107	5	HIST2H4A:HIST2H4B:HIST1H3A:HIST1H4A:HIST1H4B:HIST1H3B:HIST1H3C:HIST1H4C:HIST1H4D:HIST1H3D:HIST1H4E:HIST1H3E:HIST1H4F:HIST1H3F:HIST1H3G:HIST1H4H:HIST1H4I:HIST1H2BL:HIST1H3H:HIST1H2AJ:HIST1H2BM:HIST1H4J:HIST1H4K:HIST1H3I:HIST1H4L:HIST1H3J:HIST4H4	0.000105582	0.0142865
SA	BMI	Reactome	REACTOME_HATS_ACETYLATE_HISTONES	104	13	HIST2H4A:HIST2H4B:HIST1H2BA:HIST1H3A:HIST1H4A:HIST1H4B:HIST1H3B:HIST1H2AB:HIST1H3C:HIST1H4C:HIST1H2BC:HIST1H2BD:HIST1H2BE:HIST1H4D:HIST1H3D:HIST1H2AD:HIST1H2BF:HIST1H4E:HIST1H2BG:HIST1H2AE:HIST1H3E:HIST1H4F:HIST1H3F:HIST1H2BH:HIST1H3G:HIST1H2BI:HIST1H4H:HIST1H2BJ:HIST1H2AG:HIST1H2BK:HIST1H4I:HIST1H2AH:HIST1H2AI:HIST1H3H:HIST1H4J:HIST1H4K:HIST1H2AK:HIST1H2BN:HIST1H2AL:HIST1H3I:HIST1H4L:HIST1H3J:HIST1H2AM:HIST1H2BO:HIST4H4	2.08e-18	1.19e-16
SA	BMI	Canonical_Pathways	REACTOME_HATS_ACETYLATE_HISTONES	104	13	HIST2H4A:HIST2H4B:HIST1H2BA:HIST1H3A:HIST1H4A:HIST1H4B:HIST1H3B:HIST1H2AB:HIST1H3C:HIST1H4C:HIST1H2BC:HIST1H2BD:HIST1H2BE:HIST1H4D:HIST1H3D:HIST1H2AD:HIST1H2BF:HIST1H4E:HIST1H2BG:HIST1H2AE:HIST1H3E:HIST1H4F:HIST1H3F:HIST1H2BH:HIST1H3G:HIST1H2BI:HIST1H4H:HIST1H2BJ:HIST1H2AG:HIST1H2BK:HIST1H4I:HIST1H2AH:HIST1H2AI:HIST1H3H:HIST1H4J:HIST1H4K:HIST1H2AK:HIST1H2BN:HIST1H2AL:HIST1H3I:HIST1H4L:HIST1H3J:HIST1H2AM:HIST1H2BO:HIST4H4	2.08e-18	2.14e-16
SA	BMI	Curated_gene_sets	REACTOME_HATS_ACETYLATE_HISTONES	104	13	HIST2H4A:HIST2H4B:HIST1H2BA:HIST1H3A:HIST1H4A:HIST1H4B:HIST1H3B:HIST1H2AB:HIST1H3C:HIST1H4C:HIST1H2BC:HIST1H2BD:HIST1H2BE:HIST1H4D:HIST1H3D:HIST1H2AD:HIST1H2BF:HIST1H4E:HIST1H2BG:HIST1H2AE:HIST1H3E:HIST1H4F:HIST1H3F:HIST1H2BH:HIST1H3G:HIST1H2BI:HIST1H4H:HIST1H2BJ:HIST1H2AG:HIST1H2BK:HIST1H4I:HIST1H2AH:HIST1H2AI:HIST1H3H:HIST1H4J:HIST1H4K:HIST1H2AK:HIST1H2BN:HIST1H2AL:HIST1H3I:HIST1H4L:HIST1H3J:HIST1H2AM:HIST1H2BO:HIST4H4	2.08e-18	4.51e-16
SA	BD	Reactome	REACTOME_HATS_ACETYLATE_HISTONES	104	16	HIST2H4A:HIST2H4B:HIST1H2BA:HIST1H3A:HIST1H4A:HIST1H4B:HIST1H3B:HIST1H2AB:HIST1H3C:HIST1H4C:HIST1H2BC:HIST1H2BD:HIST1H2BE:HIST1H4D:HIST1H3D:HIST1H2AD:HIST1H2BF:HIST1H4E:HIST1H2BG:HIST1H2AE:HIST1H3E:HIST1H4F:HIST1H3F:HIST1H2BH:HIST1H3G:HIST1H2BI:HIST1H4H:HIST1H2BJ:HIST1H2AG:HIST1H2BK:HIST1H4I:HIST1H2AH:HIST1H2BL:HIST1H2AI:HIST1H3H:HIST1H2AJ:HIST1H2BM:HIST1H4J:HIST1H4K:HIST1H2AK:HIST1H2BN:HIST1H2AL:HIST1H3I:HIST1H4L:HIST1H3J:HIST1H2AM:HIST1H2BO:HIST4H4	3.95e-25	2.04e-23
SA	BD	Reactome	REACTOME_HATS_ACETYLATE_HISTONES	104	16	HIST2H4A:HIST2H4B:HIST1H2BA:HIST1H3A:HIST1H4A:HIST1H4B:HIST1H3B:HIST1H2AB:HIST1H3C:HIST1H4C:HIST1H2BC:HIST1H2BD:HIST1H2BE:HIST1H4D:HIST1H3D:HIST1H2AD:HIST1H2BF:HIST1H4E:HIST1H2BG:HIST1H2AE:HIST1H3E:HIST1H4F:HIST1H3F:HIST1H2BH:HIST1H3G:HIST1H2BI:HIST1H4H:HIST1H2BJ:HIST1H2AG:HIST1H2BK:HIST1H4I:HIST1H2AH:HIST1H2BL:HIST1H2AI:HIST1H3H:HIST1H2AJ:HIST1H2BM:HIST1H4J:HIST1H4K:HIST1H2AK:HIST1H2BN:HIST1H2AL:HIST1H3I:HIST1H4L:HIST1H3J:HIST1H2AM:HIST1H2BO:HIST4H4	5.36e-25	2.77e-23
SA	BD	Canonical_Pathways	REACTOME_HATS_ACETYLATE_HISTONES	104	16	HIST2H4A:HIST2H4B:HIST1H2BA:HIST1H3A:HIST1H4A:HIST1H4B:HIST1H3B:HIST1H2AB:HIST1H3C:HIST1H4C:HIST1H2BC:HIST1H2BD:HIST1H2BE:HIST1H4D:HIST1H3D:HIST1H2AD:HIST1H2BF:HIST1H4E:HIST1H2BG:HIST1H2AE:HIST1H3E:HIST1H4F:HIST1H3F:HIST1H2BH:HIST1H3G:HIST1H2BI:HIST1H4H:HIST1H2BJ:HIST1H2AG:HIST1H2BK:HIST1H4I:HIST1H2AH:HIST1H2BL:HIST1H2AI:HIST1H3H:HIST1H2AJ:HIST1H2BM:HIST1H4J:HIST1H4K:HIST1H2AK:HIST1H2BN:HIST1H2AL:HIST1H3I:HIST1H4L:HIST1H3J:HIST1H2AM:HIST1H2BO:HIST4H4	3.95e-25	3.7e-23
SA	BD	Canonical_Pathways	REACTOME_HATS_ACETYLATE_HISTONES	104	16	HIST2H4A:HIST2H4B:HIST1H2BA:HIST1H3A:HIST1H4A:HIST1H4B:HIST1H3B:HIST1H2AB:HIST1H3C:HIST1H4C:HIST1H2BC:HIST1H2BD:HIST1H2BE:HIST1H4D:HIST1H3D:HIST1H2AD:HIST1H2BF:HIST1H4E:HIST1H2BG:HIST1H2AE:HIST1H3E:HIST1H4F:HIST1H3F:HIST1H2BH:HIST1H3G:HIST1H2BI:HIST1H4H:HIST1H2BJ:HIST1H2AG:HIST1H2BK:HIST1H4I:HIST1H2AH:HIST1H2BL:HIST1H2AI:HIST1H3H:HIST1H2AJ:HIST1H2BM:HIST1H4J:HIST1H4K:HIST1H2AK:HIST1H2BN:HIST1H2AL:HIST1H3I:HIST1H4L:HIST1H3J:HIST1H2AM:HIST1H2BO:HIST4H4	5.36e-25	5.02e-23
SA	BD	Curated_gene_sets	REACTOME_HATS_ACETYLATE_HISTONES	104	16	HIST2H4A:HIST2H4B:HIST1H2BA:HIST1H3A:HIST1H4A:HIST1H4B:HIST1H3B:HIST1H2AB:HIST1H3C:HIST1H4C:HIST1H2BC:HIST1H2BD:HIST1H2BE:HIST1H4D:HIST1H3D:HIST1H2AD:HIST1H2BF:HIST1H4E:HIST1H2BG:HIST1H2AE:HIST1H3E:HIST1H4F:HIST1H3F:HIST1H2BH:HIST1H3G:HIST1H2BI:HIST1H4H:HIST1H2BJ:HIST1H2AG:HIST1H2BK:HIST1H4I:HIST1H2AH:HIST1H2BL:HIST1H2AI:HIST1H3H:HIST1H2AJ:HIST1H2BM:HIST1H4J:HIST1H4K:HIST1H2AK:HIST1H2BN:HIST1H2AL:HIST1H3I:HIST1H4L:HIST1H3J:HIST1H2AM:HIST1H2BO:HIST4H4	3.95e-25	7.77e-23
SA	BD	Curated_gene_sets	REACTOME_HATS_ACETYLATE_HISTONES	104	16	HIST2H4A:HIST2H4B:HIST1H2BA:HIST1H3A:HIST1H4A:HIST1H4B:HIST1H3B:HIST1H2AB:HIST1H3C:HIST1H4C:HIST1H2BC:HIST1H2BD:HIST1H2BE:HIST1H4D:HIST1H3D:HIST1H2AD:HIST1H2BF:HIST1H4E:HIST1H2BG:HIST1H2AE:HIST1H3E:HIST1H4F:HIST1H3F:HIST1H2BH:HIST1H3G:HIST1H2BI:HIST1H4H:HIST1H2BJ:HIST1H2AG:HIST1H2BK:HIST1H4I:HIST1H2AH:HIST1H2BL:HIST1H2AI:HIST1H3H:HIST1H2AJ:HIST1H2BM:HIST1H4J:HIST1H4K:HIST1H2AK:HIST1H2BN:HIST1H2AL:HIST1H3I:HIST1H4L:HIST1H3J:HIST1H2AM:HIST1H2BO:HIST4H4	5.36e-25	1.06e-22
SA	NEU	Reactome	REACTOME_HATS_ACETYLATE_HISTONES	104	7	HIST2H4A:HIST2H4B:HAT1:HIST1H3A:HIST1H4A:HIST1H4B:HIST1H3B:HIST1H3C:HIST1H4C:HIST1H4D:HIST1H3D:HIST1H4E:HIST1H3E:HIST1H4F:HIST1H3F:HIST1H3G:HIST1H4H:HIST1H2AG:HIST1H4I:HIST1H2AH:HIST1H2BL:HIST1H2AI:HIST1H3H:HIST1H2AJ:HIST1H2BM:HIST1H4J:HIST1H4K:HIST1H2AK:HIST1H2AL:HIST1H3I:HIST1H4L:HIST1H3J:HIST1H2AM:HIST4H4	6.7e-07	0.000138608
SA	NEU	Canonical_Pathways	REACTOME_HATS_ACETYLATE_HISTONES	104	7	HIST2H4A:HIST2H4B:HAT1:HIST1H3A:HIST1H4A:HIST1H4B:HIST1H3B:HIST1H3C:HIST1H4C:HIST1H4D:HIST1H3D:HIST1H4E:HIST1H3E:HIST1H4F:HIST1H3F:HIST1H3G:HIST1H4H:HIST1H2AG:HIST1H4I:HIST1H2AH:HIST1H2BL:HIST1H2AI:HIST1H3H:HIST1H2AJ:HIST1H2BM:HIST1H4J:HIST1H4K:HIST1H2AK:HIST1H2AL:HIST1H3I:HIST1H4L:HIST1H3J:HIST1H2AM:HIST4H4	6.7e-07	0.000258947
SA	NEU	Curated_gene_sets	REACTOME_HATS_ACETYLATE_HISTONES	104	7	HIST2H4A:HIST2H4B:HAT1:HIST1H3A:HIST1H4A:HIST1H4B:HIST1H3B:HIST1H3C:HIST1H4C:HIST1H4D:HIST1H3D:HIST1H4E:HIST1H3E:HIST1H4F:HIST1H3F:HIST1H3G:HIST1H4H:HIST1H2AG:HIST1H4I:HIST1H2AH:HIST1H2BL:HIST1H2AI:HIST1H3H:HIST1H2AJ:HIST1H2BM:HIST1H4J:HIST1H4K:HIST1H2AK:HIST1H2AL:HIST1H3I:HIST1H4L:HIST1H3J:HIST1H2AM:HIST4H4	6.7e-07	0.000544292
SA	SCZ	Reactome	REACTOME_HATS_ACETYLATE_HISTONES	104	16	HIST2H4A:HIST2H4B:HIST1H2BA:HIST1H3A:HIST1H4A:HIST1H4B:HIST1H3B:HIST1H2AB:HIST1H3C:HIST1H4C:HIST1H2BC:HIST1H2BD:HIST1H2BE:HIST1H4D:HIST1H3D:HIST1H2AD:HIST1H2BF:HIST1H4E:HIST1H2BG:HIST1H2AE:HIST1H3E:HIST1H4F:HIST1H3F:HIST1H2BH:HIST1H3G:HIST1H2BI:HIST1H4H:HIST1H2BJ:HIST1H2AG:HIST1H2BK:HIST1H4I:HIST1H2AH:HIST1H2BL:HIST1H2AI:HIST1H3H:HIST1H2AJ:HIST1H2BM:HIST1H4J:HIST1H4K:HIST1H2AK:HIST1H2BN:HIST1H2AL:HIST1H3I:HIST1H4L:HIST1H3J:HIST1H2AM:HIST1H2BO:HIST4H4	4.02e-18	2.01e-16
SA	SCZ	Canonical_Pathways	REACTOME_HATS_ACETYLATE_HISTONES	104	16	HIST2H4A:HIST2H4B:HIST1H2BA:HIST1H3A:HIST1H4A:HIST1H4B:HIST1H3B:HIST1H2AB:HIST1H3C:HIST1H4C:HIST1H2BC:HIST1H2BD:HIST1H2BE:HIST1H4D:HIST1H3D:HIST1H2AD:HIST1H2BF:HIST1H4E:HIST1H2BG:HIST1H2AE:HIST1H3E:HIST1H4F:HIST1H3F:HIST1H2BH:HIST1H3G:HIST1H2BI:HIST1H4H:HIST1H2BJ:HIST1H2AG:HIST1H2BK:HIST1H4I:HIST1H2AH:HIST1H2BL:HIST1H2AI:HIST1H3H:HIST1H2AJ:HIST1H2BM:HIST1H4J:HIST1H4K:HIST1H2AK:HIST1H2BN:HIST1H2AL:HIST1H3I:HIST1H4L:HIST1H3J:HIST1H2AM:HIST1H2BO:HIST4H4	4.02e-18	3.65e-16
SA	SCZ	Curated_gene_sets	REACTOME_HATS_ACETYLATE_HISTONES	104	16	HIST2H4A:HIST2H4B:HIST1H2BA:HIST1H3A:HIST1H4A:HIST1H4B:HIST1H3B:HIST1H2AB:HIST1H3C:HIST1H4C:HIST1H2BC:HIST1H2BD:HIST1H2BE:HIST1H4D:HIST1H3D:HIST1H2AD:HIST1H2BF:HIST1H4E:HIST1H2BG:HIST1H2AE:HIST1H3E:HIST1H4F:HIST1H3F:HIST1H2BH:HIST1H3G:HIST1H2BI:HIST1H4H:HIST1H2BJ:HIST1H2AG:HIST1H2BK:HIST1H4I:HIST1H2AH:HIST1H2BL:HIST1H2AI:HIST1H3H:HIST1H2AJ:HIST1H2BM:HIST1H4J:HIST1H4K:HIST1H2AK:HIST1H2BN:HIST1H2AL:HIST1H3I:HIST1H4L:HIST1H3J:HIST1H2AM:HIST1H2BO:HIST4H4	4.02e-18	7.67e-16
SI	BD	Reactome	REACTOME_HATS_ACETYLATE_HISTONES	104	6	HIST2H4A:HIST2H4B:HIST1H3A:HIST1H4A:HIST1H4B:HIST1H3B:HIST1H3C:HIST1H4C:HIST1H4D:HIST1H3D:HIST1H4E:HIST1H3E:HIST1H4F:HIST1H3F:HIST1H3G:HIST1H4H:HIST1H2AG:HIST1H4I:HIST1H2AH:HIST1H2BL:HIST1H2AI:HIST1H3H:HIST1H2AJ:HIST1H2BM:HIST1H4J:HIST1H4K:HIST1H2AK:HIST1H2AL:HIST1H3I:HIST1H4L:HIST1H3J:HIST1H2AM:HIST4H4	8.49e-08	7.02e-06
SI	BD	Canonical_Pathways	REACTOME_HATS_ACETYLATE_HISTONES	104	6	HIST2H4A:HIST2H4B:HIST1H3A:HIST1H4A:HIST1H4B:HIST1H3B:HIST1H3C:HIST1H4C:HIST1H4D:HIST1H3D:HIST1H4E:HIST1H3E:HIST1H4F:HIST1H3F:HIST1H3G:HIST1H4H:HIST1H2AG:HIST1H4I:HIST1H2AH:HIST1H2BL:HIST1H2AI:HIST1H3H:HIST1H2AJ:HIST1H2BM:HIST1H4J:HIST1H4K:HIST1H2AK:HIST1H2AL:HIST1H3I:HIST1H4L:HIST1H3J:HIST1H2AM:HIST4H4	8.49e-08	1.25e-05
SI	BD	Curated_gene_sets	REACTOME_HATS_ACETYLATE_HISTONES	104	6	HIST2H4A:HIST2H4B:HIST1H3A:HIST1H4A:HIST1H4B:HIST1H3B:HIST1H3C:HIST1H4C:HIST1H4D:HIST1H3D:HIST1H4E:HIST1H3E:HIST1H4F:HIST1H3F:HIST1H3G:HIST1H4H:HIST1H2AG:HIST1H4I:HIST1H2AH:HIST1H2BL:HIST1H2AI:HIST1H3H:HIST1H2AJ:HIST1H2BM:HIST1H4J:HIST1H4K:HIST1H2AK:HIST1H2AL:HIST1H3I:HIST1H4L:HIST1H3J:HIST1H2AM:HIST4H4	8.49e-08	2.62e-05
SI	NEU	Reactome	REACTOME_HATS_ACETYLATE_HISTONES	104	8	HIST2H4A:HIST2H4B:HAT1:HIST1H3A:HIST1H4A:HIST1H4B:HIST1H3B:HIST1H3C:HIST1H4C:HIST1H4D:HIST1H3D:HIST1H4E:HIST1H3E:HIST1H4F:HIST1H3F:HIST1H3G:HIST1H4H:HIST1H2AG:HIST1H4I:HIST1H2AH:HIST1H2BL:HIST1H2AI:HIST1H3H:HIST1H2AJ:HIST1H2BM:HIST1H4J:HIST1H4K:HIST1H2AK:HIST1H2AL:HIST1H3I:HIST1H4L:HIST1H3J:HIST1H2AM:HIST4H4:KAT8	1.01e-07	0.000166422
SI	NEU	Canonical_Pathways	REACTOME_HATS_ACETYLATE_HISTONES	104	8	HIST2H4A:HIST2H4B:HAT1:HIST1H3A:HIST1H4A:HIST1H4B:HIST1H3B:HIST1H3C:HIST1H4C:HIST1H4D:HIST1H3D:HIST1H4E:HIST1H3E:HIST1H4F:HIST1H3F:HIST1H3G:HIST1H4H:HIST1H2AG:HIST1H4I:HIST1H2AH:HIST1H2BL:HIST1H2AI:HIST1H3H:HIST1H2AJ:HIST1H2BM:HIST1H4J:HIST1H4K:HIST1H2AK:HIST1H2AL:HIST1H3I:HIST1H4L:HIST1H3J:HIST1H2AM:HIST4H4:KAT8	1.01e-07	0.000310909
SI	NEU	Curated_gene_sets	REACTOME_HATS_ACETYLATE_HISTONES	104	8	HIST2H4A:HIST2H4B:HAT1:HIST1H3A:HIST1H4A:HIST1H4B:HIST1H3B:HIST1H3C:HIST1H4C:HIST1H4D:HIST1H3D:HIST1H4E:HIST1H3E:HIST1H4F:HIST1H3F:HIST1H3G:HIST1H4H:HIST1H2AG:HIST1H4I:HIST1H2AH:HIST1H2BL:HIST1H2AI:HIST1H3H:HIST1H2AJ:HIST1H2BM:HIST1H4J:HIST1H4K:HIST1H2AK:HIST1H2AL:HIST1H3I:HIST1H4L:HIST1H3J:HIST1H2AM:HIST4H4:KAT8	1.01e-07	0.000653513
SI	RISK	Reactome	REACTOME_HATS_ACETYLATE_HISTONES	104	6	HIST2H4A:HIST2H4B:HIST1H3A:HIST1H4A:HIST1H4B:HIST1H3B:HIST1H3C:HIST1H4C:HIST1H4D:HIST1H3D:HIST1H4E:HIST1H3E:HIST1H4F:HIST1H3F:HIST1H3G:HIST1H4H:HIST1H2AG:HIST1H4I:HIST1H2AH:HIST1H2BL:HIST1H2AI:HIST1H3H:HIST1H2AJ:HIST1H2BM:HIST1H4J:HIST1H4K:HIST1H2AK:HIST1H2AL:HIST1H3I:HIST1H4L:HIST1H3J:HIST1H2AM:HIST4H4	7.51e-08	8.29e-06
SI	RISK	Canonical_Pathways	REACTOME_HATS_ACETYLATE_HISTONES	104	6	HIST2H4A:HIST2H4B:HIST1H3A:HIST1H4A:HIST1H4B:HIST1H3B:HIST1H3C:HIST1H4C:HIST1H4D:HIST1H3D:HIST1H4E:HIST1H3E:HIST1H4F:HIST1H3F:HIST1H3G:HIST1H4H:HIST1H2AG:HIST1H4I:HIST1H2AH:HIST1H2BL:HIST1H2AI:HIST1H3H:HIST1H2AJ:HIST1H2BM:HIST1H4J:HIST1H4K:HIST1H2AK:HIST1H2AL:HIST1H3I:HIST1H4L:HIST1H3J:HIST1H2AM:HIST4H4	7.51e-08	1.45e-05
SI	RISK	Curated_gene_sets	REACTOME_HATS_ACETYLATE_HISTONES	104	6	HIST2H4A:HIST2H4B:HIST1H3A:HIST1H4A:HIST1H4B:HIST1H3B:HIST1H3C:HIST1H4C:HIST1H4D:HIST1H3D:HIST1H4E:HIST1H3E:HIST1H4F:HIST1H3F:HIST1H3G:HIST1H4H:HIST1H2AG:HIST1H4I:HIST1H2AH:HIST1H2BL:HIST1H2AI:HIST1H3H:HIST1H2AJ:HIST1H2BM:HIST1H4J:HIST1H4K:HIST1H2AK:HIST1H2AL:HIST1H3I:HIST1H4L:HIST1H3J:HIST1H2AM:HIST4H4	7.51e-08	2.87e-05
SI	SCZ	Reactome	REACTOME_HATS_ACETYLATE_HISTONES	104	7	HIST2H4A:HIST2H4B:HAT1:HIST1H3A:HIST1H4A:HIST1H4B:HIST1H3B:HIST1H3C:HIST1H4C:HIST1H4D:HIST1H3D:HIST1H4E:HIST1H3E:HIST1H4F:HIST1H3F:HIST1H3G:HIST1H4H:HIST1H2AG:HIST1H4I:HIST1H2AH:HIST1H2BL:HIST1H2AI:HIST1H3H:HIST1H2AJ:HIST1H2BM:HIST1H4J:HIST1H4K:HIST1H2AK:HIST1H2AL:HIST1H3I:HIST1H4L:HIST1H3J:HIST1H2AM:HIST4H4	3.61e-07	7.47e-05
SI	SCZ	Canonical_Pathways	REACTOME_HATS_ACETYLATE_HISTONES	104	7	HIST2H4A:HIST2H4B:HAT1:HIST1H3A:HIST1H4A:HIST1H4B:HIST1H3B:HIST1H3C:HIST1H4C:HIST1H4D:HIST1H3D:HIST1H4E:HIST1H3E:HIST1H4F:HIST1H3F:HIST1H3G:HIST1H4H:HIST1H2AG:HIST1H4I:HIST1H2AH:HIST1H2BL:HIST1H2AI:HIST1H3H:HIST1H2AJ:HIST1H2BM:HIST1H4J:HIST1H4K:HIST1H2AK:HIST1H2AL:HIST1H3I:HIST1H4L:HIST1H3J:HIST1H2AM:HIST4H4	3.61e-07	0.000139511
SI	SCZ	Curated_gene_sets	REACTOME_HATS_ACETYLATE_HISTONES	104	7	HIST2H4A:HIST2H4B:HAT1:HIST1H3A:HIST1H4A:HIST1H4B:HIST1H3B:HIST1H3C:HIST1H4C:HIST1H4D:HIST1H3D:HIST1H4E:HIST1H3E:HIST1H4F:HIST1H3F:HIST1H3G:HIST1H4H:HIST1H2AG:HIST1H4I:HIST1H2AH:HIST1H2BL:HIST1H2AI:HIST1H3H:HIST1H2AJ:HIST1H2BM:HIST1H4J:HIST1H4K:HIST1H2AK:HIST1H2AL:HIST1H3I:HIST1H4L:HIST1H3J:HIST1H2AM:HIST4H4	3.61e-07	0.000293243
SA	BMI	Reactome	REACTOME_HCMV_EARLY_EVENTS	100	13	HIST2H4A:HIST2H4B:HIST1H2BA:HIST1H3A:HIST1H4A:HIST1H4B:HIST1H3B:HIST1H2AB:HIST1H3C:HIST1H4C:HIST1H2BC:HIST1H2BD:HIST1H2BE:HIST1H4D:HIST1H3D:HIST1H2AD:HIST1H2BF:HIST1H4E:HIST1H2BG:HIST1H2AE:HIST1H3E:HIST1H4F:HIST1H3F:HIST1H2BH:HIST1H3G:HIST1H2BI:HIST1H4H:HIST1H2BJ:HIST1H2AG:HIST1H2BK:HIST1H4I:HIST1H2AH:HIST1H2AI:HIST1H3H:HIST1H4J:HIST1H4K:HIST1H2AK:HIST1H2BN:HIST1H2AL:HIST1H3I:HIST1H4L:HIST1H3J:HIST1H2AM:HIST1H2BO:HIST4H4	1.22e-18	8.41e-17
SA	BMI	Canonical_Pathways	REACTOME_HCMV_EARLY_EVENTS	100	13	HIST2H4A:HIST2H4B:HIST1H2BA:HIST1H3A:HIST1H4A:HIST1H4B:HIST1H3B:HIST1H2AB:HIST1H3C:HIST1H4C:HIST1H2BC:HIST1H2BD:HIST1H2BE:HIST1H4D:HIST1H3D:HIST1H2AD:HIST1H2BF:HIST1H4E:HIST1H2BG:HIST1H2AE:HIST1H3E:HIST1H4F:HIST1H3F:HIST1H2BH:HIST1H3G:HIST1H2BI:HIST1H4H:HIST1H2BJ:HIST1H2AG:HIST1H2BK:HIST1H4I:HIST1H2AH:HIST1H2AI:HIST1H3H:HIST1H4J:HIST1H4K:HIST1H2AK:HIST1H2BN:HIST1H2AL:HIST1H3I:HIST1H4L:HIST1H3J:HIST1H2AM:HIST1H2BO:HIST4H4	1.22e-18	1.51e-16
SA	BMI	Curated_gene_sets	REACTOME_HCMV_EARLY_EVENTS	100	13	HIST2H4A:HIST2H4B:HIST1H2BA:HIST1H3A:HIST1H4A:HIST1H4B:HIST1H3B:HIST1H2AB:HIST1H3C:HIST1H4C:HIST1H2BC:HIST1H2BD:HIST1H2BE:HIST1H4D:HIST1H3D:HIST1H2AD:HIST1H2BF:HIST1H4E:HIST1H2BG:HIST1H2AE:HIST1H3E:HIST1H4F:HIST1H3F:HIST1H2BH:HIST1H3G:HIST1H2BI:HIST1H4H:HIST1H2BJ:HIST1H2AG:HIST1H2BK:HIST1H4I:HIST1H2AH:HIST1H2AI:HIST1H3H:HIST1H4J:HIST1H4K:HIST1H2AK:HIST1H2BN:HIST1H2AL:HIST1H3I:HIST1H4L:HIST1H3J:HIST1H2AM:HIST1H2BO:HIST4H4	1.22e-18	3.17e-16
SA	BD	Reactome	REACTOME_HCMV_EARLY_EVENTS	100	16	HIST2H4A:HIST2H4B:HIST1H2BA:HIST1H3A:HIST1H4A:HIST1H4B:HIST1H3B:HIST1H2AB:HIST1H3C:HIST1H4C:HIST1H2BC:HIST1H2BD:HIST1H2BE:HIST1H4D:HIST1H3D:HIST1H2AD:HIST1H2BF:HIST1H4E:HIST1H2BG:HIST1H2AE:HIST1H3E:HIST1H4F:HIST1H3F:HIST1H2BH:HIST1H3G:HIST1H2BI:HIST1H4H:HIST1H2BJ:HIST1H2AG:HIST1H2BK:HIST1H4I:HIST1H2AH:HIST1H2BL:HIST1H2AI:HIST1H3H:HIST1H2AJ:HIST1H2BM:HIST1H4J:HIST1H4K:HIST1H2AK:HIST1H2BN:HIST1H2AL:HIST1H3I:HIST1H4L:HIST1H3J:HIST1H2AM:HIST1H2BO:HIST4H4	2.02e-25	1.11e-23
SA	BD	Reactome	REACTOME_HCMV_EARLY_EVENTS	100	16	HIST2H4A:HIST2H4B:HIST1H2BA:HIST1H3A:HIST1H4A:HIST1H4B:HIST1H3B:HIST1H2AB:HIST1H3C:HIST1H4C:HIST1H2BC:HIST1H2BD:HIST1H2BE:HIST1H4D:HIST1H3D:HIST1H2AD:HIST1H2BF:HIST1H4E:HIST1H2BG:HIST1H2AE:HIST1H3E:HIST1H4F:HIST1H3F:HIST1H2BH:HIST1H3G:HIST1H2BI:HIST1H4H:HIST1H2BJ:HIST1H2AG:HIST1H2BK:HIST1H4I:HIST1H2AH:HIST1H2BL:HIST1H2AI:HIST1H3H:HIST1H2AJ:HIST1H2BM:HIST1H4J:HIST1H4K:HIST1H2AK:HIST1H2BN:HIST1H2AL:HIST1H3I:HIST1H4L:HIST1H3J:HIST1H2AM:HIST1H2BO:HIST4H4	2.74e-25	1.51e-23
SA	BD	Canonical_Pathways	REACTOME_HCMV_EARLY_EVENTS	100	16	HIST2H4A:HIST2H4B:HIST1H2BA:HIST1H3A:HIST1H4A:HIST1H4B:HIST1H3B:HIST1H2AB:HIST1H3C:HIST1H4C:HIST1H2BC:HIST1H2BD:HIST1H2BE:HIST1H4D:HIST1H3D:HIST1H2AD:HIST1H2BF:HIST1H4E:HIST1H2BG:HIST1H2AE:HIST1H3E:HIST1H4F:HIST1H3F:HIST1H2BH:HIST1H3G:HIST1H2BI:HIST1H4H:HIST1H2BJ:HIST1H2AG:HIST1H2BK:HIST1H4I:HIST1H2AH:HIST1H2BL:HIST1H2AI:HIST1H3H:HIST1H2AJ:HIST1H2BM:HIST1H4J:HIST1H4K:HIST1H2AK:HIST1H2BN:HIST1H2AL:HIST1H3I:HIST1H4L:HIST1H3J:HIST1H2AM:HIST1H2BO:HIST4H4	2.02e-25	2.01e-23
SA	BD	Canonical_Pathways	REACTOME_HCMV_EARLY_EVENTS	100	16	HIST2H4A:HIST2H4B:HIST1H2BA:HIST1H3A:HIST1H4A:HIST1H4B:HIST1H3B:HIST1H2AB:HIST1H3C:HIST1H4C:HIST1H2BC:HIST1H2BD:HIST1H2BE:HIST1H4D:HIST1H3D:HIST1H2AD:HIST1H2BF:HIST1H4E:HIST1H2BG:HIST1H2AE:HIST1H3E:HIST1H4F:HIST1H3F:HIST1H2BH:HIST1H3G:HIST1H2BI:HIST1H4H:HIST1H2BJ:HIST1H2AG:HIST1H2BK:HIST1H4I:HIST1H2AH:HIST1H2BL:HIST1H2AI:HIST1H3H:HIST1H2AJ:HIST1H2BM:HIST1H4J:HIST1H4K:HIST1H2AK:HIST1H2BN:HIST1H2AL:HIST1H3I:HIST1H4L:HIST1H3J:HIST1H2AM:HIST1H2BO:HIST4H4	2.74e-25	2.73e-23
SA	BD	Curated_gene_sets	REACTOME_HCMV_EARLY_EVENTS	100	16	HIST2H4A:HIST2H4B:HIST1H2BA:HIST1H3A:HIST1H4A:HIST1H4B:HIST1H3B:HIST1H2AB:HIST1H3C:HIST1H4C:HIST1H2BC:HIST1H2BD:HIST1H2BE:HIST1H4D:HIST1H3D:HIST1H2AD:HIST1H2BF:HIST1H4E:HIST1H2BG:HIST1H2AE:HIST1H3E:HIST1H4F:HIST1H3F:HIST1H2BH:HIST1H3G:HIST1H2BI:HIST1H4H:HIST1H2BJ:HIST1H2AG:HIST1H2BK:HIST1H4I:HIST1H2AH:HIST1H2BL:HIST1H2AI:HIST1H3H:HIST1H2AJ:HIST1H2BM:HIST1H4J:HIST1H4K:HIST1H2AK:HIST1H2BN:HIST1H2AL:HIST1H3I:HIST1H4L:HIST1H3J:HIST1H2AM:HIST1H2BO:HIST4H4	2.02e-25	4.22e-23
SA	BD	Curated_gene_sets	REACTOME_HCMV_EARLY_EVENTS	100	16	HIST2H4A:HIST2H4B:HIST1H2BA:HIST1H3A:HIST1H4A:HIST1H4B:HIST1H3B:HIST1H2AB:HIST1H3C:HIST1H4C:HIST1H2BC:HIST1H2BD:HIST1H2BE:HIST1H4D:HIST1H3D:HIST1H2AD:HIST1H2BF:HIST1H4E:HIST1H2BG:HIST1H2AE:HIST1H3E:HIST1H4F:HIST1H3F:HIST1H2BH:HIST1H3G:HIST1H2BI:HIST1H4H:HIST1H2BJ:HIST1H2AG:HIST1H2BK:HIST1H4I:HIST1H2AH:HIST1H2BL:HIST1H2AI:HIST1H3H:HIST1H2AJ:HIST1H2BM:HIST1H4J:HIST1H4K:HIST1H2AK:HIST1H2BN:HIST1H2AL:HIST1H3I:HIST1H4L:HIST1H3J:HIST1H2AM:HIST1H2BO:HIST4H4	2.74e-25	5.74e-23
SA	NEU	Reactome	REACTOME_HCMV_EARLY_EVENTS	100	7	HIST2H4A:HIST2H4B:DYNC1I2:HIST1H3A:HIST1H4A:HIST1H4B:HIST1H3B:HIST1H3C:HIST1H4C:HIST1H4D:HIST1H3D:HIST1H4E:HIST1H3E:HIST1H4F:HIST1H3F:HIST1H3G:HIST1H4H:HIST1H2AG:HIST1H4I:HIST1H2AH:HIST1H2BL:HIST1H2AI:HIST1H3H:HIST1H2AJ:HIST1H2BM:HIST1H4J:HIST1H4K:HIST1H2AK:HIST1H2AL:HIST1H3I:HIST1H4L:HIST1H3J:HIST1H2AM:HIST4H4	5.13e-07	0.000138608
SA	NEU	Canonical_Pathways	REACTOME_HCMV_EARLY_EVENTS	100	7	HIST2H4A:HIST2H4B:DYNC1I2:HIST1H3A:HIST1H4A:HIST1H4B:HIST1H3B:HIST1H3C:HIST1H4C:HIST1H4D:HIST1H3D:HIST1H4E:HIST1H3E:HIST1H4F:HIST1H3F:HIST1H3G:HIST1H4H:HIST1H2AG:HIST1H4I:HIST1H2AH:HIST1H2BL:HIST1H2AI:HIST1H3H:HIST1H2AJ:HIST1H2BM:HIST1H4J:HIST1H4K:HIST1H2AK:HIST1H2AL:HIST1H3I:HIST1H4L:HIST1H3J:HIST1H2AM:HIST4H4	5.13e-07	0.000258947
SA	NEU	Curated_gene_sets	REACTOME_HCMV_EARLY_EVENTS	100	7	HIST2H4A:HIST2H4B:DYNC1I2:HIST1H3A:HIST1H4A:HIST1H4B:HIST1H3B:HIST1H3C:HIST1H4C:HIST1H4D:HIST1H3D:HIST1H4E:HIST1H3E:HIST1H4F:HIST1H3F:HIST1H3G:HIST1H4H:HIST1H2AG:HIST1H4I:HIST1H2AH:HIST1H2BL:HIST1H2AI:HIST1H3H:HIST1H2AJ:HIST1H2BM:HIST1H4J:HIST1H4K:HIST1H2AK:HIST1H2AL:HIST1H3I:HIST1H4L:HIST1H3J:HIST1H2AM:HIST4H4	5.13e-07	0.000544292
SA	SCZ	Reactome	REACTOME_HCMV_EARLY_EVENTS	100	17	HIST2H4A:HIST2H4B:TUBA4B:HIST1H2BA:HIST1H3A:HIST1H4A:HIST1H4B:HIST1H3B:HIST1H2AB:HIST1H3C:HIST1H4C:HIST1H2BC:HIST1H2BD:HIST1H2BE:HIST1H4D:HIST1H3D:HIST1H2AD:HIST1H2BF:HIST1H4E:HIST1H2BG:HIST1H2AE:HIST1H3E:HIST1H4F:HIST1H3F:HIST1H2BH:HIST1H3G:HIST1H2BI:HIST1H4H:HIST1H2BJ:HIST1H2AG:HIST1H2BK:HIST1H4I:HIST1H2AH:HIST1H2BL:HIST1H2AI:HIST1H3H:HIST1H2AJ:HIST1H2BM:HIST1H4J:HIST1H4K:HIST1H2AK:HIST1H2BN:HIST1H2AL:HIST1H3I:HIST1H4L:HIST1H3J:HIST1H2AM:HIST1H2BO:HIST4H4	5.79e-20	4.35e-18
SA	SCZ	Canonical_Pathways	REACTOME_HCMV_EARLY_EVENTS	100	17	HIST2H4A:HIST2H4B:TUBA4B:HIST1H2BA:HIST1H3A:HIST1H4A:HIST1H4B:HIST1H3B:HIST1H2AB:HIST1H3C:HIST1H4C:HIST1H2BC:HIST1H2BD:HIST1H2BE:HIST1H4D:HIST1H3D:HIST1H2AD:HIST1H2BF:HIST1H4E:HIST1H2BG:HIST1H2AE:HIST1H3E:HIST1H4F:HIST1H3F:HIST1H2BH:HIST1H3G:HIST1H2BI:HIST1H4H:HIST1H2BJ:HIST1H2AG:HIST1H2BK:HIST1H4I:HIST1H2AH:HIST1H2BL:HIST1H2AI:HIST1H3H:HIST1H2AJ:HIST1H2BM:HIST1H4J:HIST1H4K:HIST1H2AK:HIST1H2BN:HIST1H2AL:HIST1H3I:HIST1H4L:HIST1H3J:HIST1H2AM:HIST1H2BO:HIST4H4	5.79e-20	7.78e-18
SA	SCZ	Curated_gene_sets	REACTOME_HCMV_EARLY_EVENTS	100	17	HIST2H4A:HIST2H4B:TUBA4B:HIST1H2BA:HIST1H3A:HIST1H4A:HIST1H4B:HIST1H3B:HIST1H2AB:HIST1H3C:HIST1H4C:HIST1H2BC:HIST1H2BD:HIST1H2BE:HIST1H4D:HIST1H3D:HIST1H2AD:HIST1H2BF:HIST1H4E:HIST1H2BG:HIST1H2AE:HIST1H3E:HIST1H4F:HIST1H3F:HIST1H2BH:HIST1H3G:HIST1H2BI:HIST1H4H:HIST1H2BJ:HIST1H2AG:HIST1H2BK:HIST1H4I:HIST1H2AH:HIST1H2BL:HIST1H2AI:HIST1H3H:HIST1H2AJ:HIST1H2BM:HIST1H4J:HIST1H4K:HIST1H2AK:HIST1H2BN:HIST1H2AL:HIST1H3I:HIST1H4L:HIST1H3J:HIST1H2AM:HIST1H2BO:HIST4H4	5.79e-20	1.63e-17
SI	BD	Reactome	REACTOME_HCMV_EARLY_EVENTS	100	6	HIST2H4A:HIST2H4B:HIST1H3A:HIST1H4A:HIST1H4B:HIST1H3B:HIST1H3C:HIST1H4C:HIST1H4D:HIST1H3D:HIST1H4E:HIST1H3E:HIST1H4F:HIST1H3F:HIST1H3G:HIST1H4H:HIST1H2AG:HIST1H4I:HIST1H2AH:HIST1H2BL:HIST1H2AI:HIST1H3H:HIST1H2AJ:HIST1H2BM:HIST1H4J:HIST1H4K:HIST1H2AK:HIST1H2AL:HIST1H3I:HIST1H4L:HIST1H3J:HIST1H2AM:HIST4H4	6.71e-08	5.84e-06
SI	BD	Canonical_Pathways	REACTOME_HCMV_EARLY_EVENTS	100	6	HIST2H4A:HIST2H4B:HIST1H3A:HIST1H4A:HIST1H4B:HIST1H3B:HIST1H3C:HIST1H4C:HIST1H4D:HIST1H3D:HIST1H4E:HIST1H3E:HIST1H4F:HIST1H3F:HIST1H3G:HIST1H4H:HIST1H2AG:HIST1H4I:HIST1H2AH:HIST1H2BL:HIST1H2AI:HIST1H3H:HIST1H2AJ:HIST1H2BM:HIST1H4J:HIST1H4K:HIST1H2AK:HIST1H2AL:HIST1H3I:HIST1H4L:HIST1H3J:HIST1H2AM:HIST4H4	6.71e-08	1.04e-05
SI	BD	Curated_gene_sets	REACTOME_HCMV_EARLY_EVENTS	100	6	HIST2H4A:HIST2H4B:HIST1H3A:HIST1H4A:HIST1H4B:HIST1H3B:HIST1H3C:HIST1H4C:HIST1H4D:HIST1H3D:HIST1H4E:HIST1H3E:HIST1H4F:HIST1H3F:HIST1H3G:HIST1H4H:HIST1H2AG:HIST1H4I:HIST1H2AH:HIST1H2BL:HIST1H2AI:HIST1H3H:HIST1H2AJ:HIST1H2BM:HIST1H4J:HIST1H4K:HIST1H2AK:HIST1H2AL:HIST1H3I:HIST1H4L:HIST1H3J:HIST1H2AM:HIST4H4	6.71e-08	2.18e-05
SI	NEU	Reactome	REACTOME_HCMV_EARLY_EVENTS	100	7	HIST2H4A:HIST2H4B:DYNC1I2:HIST1H3A:HIST1H4A:HIST1H4B:HIST1H3B:HIST1H3C:HIST1H4C:HIST1H4D:HIST1H3D:HIST1H4E:HIST1H3E:HIST1H4F:HIST1H3F:HIST1H3G:HIST1H4H:HIST1H2AG:HIST1H4I:HIST1H2AH:HIST1H2BL:HIST1H2AI:HIST1H3H:HIST1H2AJ:HIST1H2BM:HIST1H4J:HIST1H4K:HIST1H2AK:HIST1H2AL:HIST1H3I:HIST1H4L:HIST1H3J:HIST1H2AM:HIST4H4	1.24e-06	0.000292834
SI	NEU	Canonical_Pathways	REACTOME_HCMV_EARLY_EVENTS	100	7	HIST2H4A:HIST2H4B:DYNC1I2:HIST1H3A:HIST1H4A:HIST1H4B:HIST1H3B:HIST1H3C:HIST1H4C:HIST1H4D:HIST1H3D:HIST1H4E:HIST1H3E:HIST1H4F:HIST1H3F:HIST1H3G:HIST1H4H:HIST1H2AG:HIST1H4I:HIST1H2AH:HIST1H2BL:HIST1H2AI:HIST1H3H:HIST1H2AJ:HIST1H2BM:HIST1H4J:HIST1H4K:HIST1H2AK:HIST1H2AL:HIST1H3I:HIST1H4L:HIST1H3J:HIST1H2AM:HIST4H4	1.24e-06	0.000547071
SI	NEU	Curated_gene_sets	REACTOME_HCMV_EARLY_EVENTS	100	7	HIST2H4A:HIST2H4B:DYNC1I2:HIST1H3A:HIST1H4A:HIST1H4B:HIST1H3B:HIST1H3C:HIST1H4C:HIST1H4D:HIST1H3D:HIST1H4E:HIST1H3E:HIST1H4F:HIST1H3F:HIST1H3G:HIST1H4H:HIST1H2AG:HIST1H4I:HIST1H2AH:HIST1H2BL:HIST1H2AI:HIST1H3H:HIST1H2AJ:HIST1H2BM:HIST1H4J:HIST1H4K:HIST1H2AK:HIST1H2AL:HIST1H3I:HIST1H4L:HIST1H3J:HIST1H2AM:HIST4H4	1.24e-06	0.00114991
SI	RISK	Reactome	REACTOME_HCMV_EARLY_EVENTS	100	6	HIST2H4A:HIST2H4B:HIST1H3A:HIST1H4A:HIST1H4B:HIST1H3B:HIST1H3C:HIST1H4C:HIST1H4D:HIST1H3D:HIST1H4E:HIST1H3E:HIST1H4F:HIST1H3F:HIST1H3G:HIST1H4H:HIST1H2AG:HIST1H4I:HIST1H2AH:HIST1H2BL:HIST1H2AI:HIST1H3H:HIST1H2AJ:HIST1H2BM:HIST1H4J:HIST1H4K:HIST1H2AK:HIST1H2AL:HIST1H3I:HIST1H4L:HIST1H3J:HIST1H2AM:HIST4H4	5.94e-08	7.02e-06
SI	RISK	Canonical_Pathways	REACTOME_HCMV_EARLY_EVENTS	100	6	HIST2H4A:HIST2H4B:HIST1H3A:HIST1H4A:HIST1H4B:HIST1H3B:HIST1H3C:HIST1H4C:HIST1H4D:HIST1H3D:HIST1H4E:HIST1H3E:HIST1H4F:HIST1H3F:HIST1H3G:HIST1H4H:HIST1H2AG:HIST1H4I:HIST1H2AH:HIST1H2BL:HIST1H2AI:HIST1H3H:HIST1H2AJ:HIST1H2BM:HIST1H4J:HIST1H4K:HIST1H2AK:HIST1H2AL:HIST1H3I:HIST1H4L:HIST1H3J:HIST1H2AM:HIST4H4	5.94e-08	1.22e-05
SI	RISK	Curated_gene_sets	REACTOME_HCMV_EARLY_EVENTS	100	6	HIST2H4A:HIST2H4B:HIST1H3A:HIST1H4A:HIST1H4B:HIST1H3B:HIST1H3C:HIST1H4C:HIST1H4D:HIST1H3D:HIST1H4E:HIST1H3E:HIST1H4F:HIST1H3F:HIST1H3G:HIST1H4H:HIST1H2AG:HIST1H4I:HIST1H2AH:HIST1H2BL:HIST1H2AI:HIST1H3H:HIST1H2AJ:HIST1H2BM:HIST1H4J:HIST1H4K:HIST1H2AK:HIST1H2AL:HIST1H3I:HIST1H4L:HIST1H3J:HIST1H2AM:HIST4H4	5.94e-08	2.41e-05
SI	SCZ	Reactome	REACTOME_HCMV_EARLY_EVENTS	100	7	HIST2H4A:HIST2H4B:DYNC1I2:HIST1H3A:HIST1H4A:HIST1H4B:HIST1H3B:HIST1H3C:HIST1H4C:HIST1H4D:HIST1H3D:HIST1H4E:HIST1H3E:HIST1H4F:HIST1H3F:HIST1H3G:HIST1H4H:HIST1H2AG:HIST1H4I:HIST1H2AH:HIST1H2BL:HIST1H2AI:HIST1H3H:HIST1H2AJ:HIST1H2BM:HIST1H4J:HIST1H4K:HIST1H2AK:HIST1H2AL:HIST1H3I:HIST1H4L:HIST1H3J:HIST1H2AM:HIST4H4	2.76e-07	7.47e-05
SI	SCZ	Canonical_Pathways	REACTOME_HCMV_EARLY_EVENTS	100	7	HIST2H4A:HIST2H4B:DYNC1I2:HIST1H3A:HIST1H4A:HIST1H4B:HIST1H3B:HIST1H3C:HIST1H4C:HIST1H4D:HIST1H3D:HIST1H4E:HIST1H3E:HIST1H4F:HIST1H3F:HIST1H3G:HIST1H4H:HIST1H2AG:HIST1H4I:HIST1H2AH:HIST1H2BL:HIST1H2AI:HIST1H3H:HIST1H2AJ:HIST1H2BM:HIST1H4J:HIST1H4K:HIST1H2AK:HIST1H2AL:HIST1H3I:HIST1H4L:HIST1H3J:HIST1H2AM:HIST4H4	2.76e-07	0.000139511
SI	SCZ	Curated_gene_sets	REACTOME_HCMV_EARLY_EVENTS	100	7	HIST2H4A:HIST2H4B:DYNC1I2:HIST1H3A:HIST1H4A:HIST1H4B:HIST1H3B:HIST1H3C:HIST1H4C:HIST1H4D:HIST1H3D:HIST1H4E:HIST1H3E:HIST1H4F:HIST1H3F:HIST1H3G:HIST1H4H:HIST1H2AG:HIST1H4I:HIST1H2AH:HIST1H2BL:HIST1H2AI:HIST1H3H:HIST1H2AJ:HIST1H2BM:HIST1H4J:HIST1H4K:HIST1H2AK:HIST1H2AL:HIST1H3I:HIST1H4L:HIST1H3J:HIST1H2AM:HIST4H4	2.76e-07	0.000293243
SA	BMI	Reactome	REACTOME_HCMV_INFECTION	123	13	HIST2H4A:HIST2H4B:HIST1H2BA:HIST1H3A:HIST1H4A:HIST1H4B:HIST1H3B:HIST1H2AB:HIST1H3C:HIST1H4C:HIST1H2BC:HIST1H2BD:HIST1H2BE:HIST1H4D:HIST1H3D:HIST1H2AD:HIST1H2BF:HIST1H4E:HIST1H2BG:HIST1H2AE:HIST1H3E:HIST1H4F:HIST1H3F:HIST1H2BH:HIST1H3G:HIST1H2BI:HIST1H4H:HIST1H2BJ:HIST1H2AG:HIST1H2BK:HIST1H4I:HIST1H2AH:HIST1H2AI:HIST1H3H:HIST1H4J:HIST1H4K:HIST1H2AK:HIST1H2BN:HIST1H2AL:HIST1H3I:HIST1H4L:HIST1H3J:HIST1H2AM:HIST1H2BO:HIST4H4	2.01e-17	8.97e-16
SA	BMI	Canonical_Pathways	REACTOME_HCMV_INFECTION	123	13	HIST2H4A:HIST2H4B:HIST1H2BA:HIST1H3A:HIST1H4A:HIST1H4B:HIST1H3B:HIST1H2AB:HIST1H3C:HIST1H4C:HIST1H2BC:HIST1H2BD:HIST1H2BE:HIST1H4D:HIST1H3D:HIST1H2AD:HIST1H2BF:HIST1H4E:HIST1H2BG:HIST1H2AE:HIST1H3E:HIST1H4F:HIST1H3F:HIST1H2BH:HIST1H3G:HIST1H2BI:HIST1H4H:HIST1H2BJ:HIST1H2AG:HIST1H2BK:HIST1H4I:HIST1H2AH:HIST1H2AI:HIST1H3H:HIST1H4J:HIST1H4K:HIST1H2AK:HIST1H2BN:HIST1H2AL:HIST1H3I:HIST1H4L:HIST1H3J:HIST1H2AM:HIST1H2BO:HIST4H4	2.01e-17	1.63e-15
SA	BMI	Curated_gene_sets	REACTOME_HCMV_INFECTION	123	13	HIST2H4A:HIST2H4B:HIST1H2BA:HIST1H3A:HIST1H4A:HIST1H4B:HIST1H3B:HIST1H2AB:HIST1H3C:HIST1H4C:HIST1H2BC:HIST1H2BD:HIST1H2BE:HIST1H4D:HIST1H3D:HIST1H2AD:HIST1H2BF:HIST1H4E:HIST1H2BG:HIST1H2AE:HIST1H3E:HIST1H4F:HIST1H3F:HIST1H2BH:HIST1H3G:HIST1H2BI:HIST1H4H:HIST1H2BJ:HIST1H2AG:HIST1H2BK:HIST1H4I:HIST1H2AH:HIST1H2AI:HIST1H3H:HIST1H4J:HIST1H4K:HIST1H2AK:HIST1H2BN:HIST1H2AL:HIST1H3I:HIST1H4L:HIST1H3J:HIST1H2AM:HIST1H2BO:HIST4H4	2.01e-17	3.43e-15
SA	BD	Reactome	REACTOME_HCMV_INFECTION	123	16	HIST2H4A:HIST2H4B:HIST1H2BA:HIST1H3A:HIST1H4A:HIST1H4B:HIST1H3B:HIST1H2AB:HIST1H3C:HIST1H4C:HIST1H2BC:HIST1H2BD:HIST1H2BE:HIST1H4D:HIST1H3D:HIST1H2AD:HIST1H2BF:HIST1H4E:HIST1H2BG:HIST1H2AE:HIST1H3E:HIST1H4F:HIST1H3F:HIST1H2BH:HIST1H3G:HIST1H2BI:HIST1H4H:HIST1H2BJ:HIST1H2AG:HIST1H2BK:HIST1H4I:HIST1H2AH:HIST1H2BL:HIST1H2AI:HIST1H3H:HIST1H2AJ:HIST1H2BM:HIST1H4J:HIST1H4K:HIST1H2AK:HIST1H2BN:HIST1H2AL:HIST1H3I:HIST1H4L:HIST1H3J:HIST1H2AM:HIST1H2BO:HIST4H4	6.82e-24	3.05e-22
SA	BD	Reactome	REACTOME_HCMV_INFECTION	123	16	HIST2H4A:HIST2H4B:HIST1H2BA:HIST1H3A:HIST1H4A:HIST1H4B:HIST1H3B:HIST1H2AB:HIST1H3C:HIST1H4C:HIST1H2BC:HIST1H2BD:HIST1H2BE:HIST1H4D:HIST1H3D:HIST1H2AD:HIST1H2BF:HIST1H4E:HIST1H2BG:HIST1H2AE:HIST1H3E:HIST1H4F:HIST1H3F:HIST1H2BH:HIST1H3G:HIST1H2BI:HIST1H4H:HIST1H2BJ:HIST1H2AG:HIST1H2BK:HIST1H4I:HIST1H2AH:HIST1H2BL:HIST1H2AI:HIST1H3H:HIST1H2AJ:HIST1H2BM:HIST1H4J:HIST1H4K:HIST1H2AK:HIST1H2BN:HIST1H2AL:HIST1H3I:HIST1H4L:HIST1H3J:HIST1H2AM:HIST1H2BO:HIST4H4	9.26e-24	4.03e-22
SA	BD	Canonical_Pathways	REACTOME_HCMV_INFECTION	123	16	HIST2H4A:HIST2H4B:HIST1H2BA:HIST1H3A:HIST1H4A:HIST1H4B:HIST1H3B:HIST1H2AB:HIST1H3C:HIST1H4C:HIST1H2BC:HIST1H2BD:HIST1H2BE:HIST1H4D:HIST1H3D:HIST1H2AD:HIST1H2BF:HIST1H4E:HIST1H2BG:HIST1H2AE:HIST1H3E:HIST1H4F:HIST1H3F:HIST1H2BH:HIST1H3G:HIST1H2BI:HIST1H4H:HIST1H2BJ:HIST1H2AG:HIST1H2BK:HIST1H4I:HIST1H2AH:HIST1H2BL:HIST1H2AI:HIST1H3H:HIST1H2AJ:HIST1H2BM:HIST1H4J:HIST1H4K:HIST1H2AK:HIST1H2BN:HIST1H2AL:HIST1H3I:HIST1H4L:HIST1H3J:HIST1H2AM:HIST1H2BO:HIST4H4	6.82e-24	5.54e-22
SA	BD	Canonical_Pathways	REACTOME_HCMV_INFECTION	123	16	HIST2H4A:HIST2H4B:HIST1H2BA:HIST1H3A:HIST1H4A:HIST1H4B:HIST1H3B:HIST1H2AB:HIST1H3C:HIST1H4C:HIST1H2BC:HIST1H2BD:HIST1H2BE:HIST1H4D:HIST1H3D:HIST1H2AD:HIST1H2BF:HIST1H4E:HIST1H2BG:HIST1H2AE:HIST1H3E:HIST1H4F:HIST1H3F:HIST1H2BH:HIST1H3G:HIST1H2BI:HIST1H4H:HIST1H2BJ:HIST1H2AG:HIST1H2BK:HIST1H4I:HIST1H2AH:HIST1H2BL:HIST1H2AI:HIST1H3H:HIST1H2AJ:HIST1H2BM:HIST1H4J:HIST1H4K:HIST1H2AK:HIST1H2BN:HIST1H2AL:HIST1H3I:HIST1H4L:HIST1H3J:HIST1H2AM:HIST1H2BO:HIST4H4	9.26e-24	7.34e-22
SA	BD	Curated_gene_sets	REACTOME_HCMV_INFECTION	123	16	HIST2H4A:HIST2H4B:HIST1H2BA:HIST1H3A:HIST1H4A:HIST1H4B:HIST1H3B:HIST1H2AB:HIST1H3C:HIST1H4C:HIST1H2BC:HIST1H2BD:HIST1H2BE:HIST1H4D:HIST1H3D:HIST1H2AD:HIST1H2BF:HIST1H4E:HIST1H2BG:HIST1H2AE:HIST1H3E:HIST1H4F:HIST1H3F:HIST1H2BH:HIST1H3G:HIST1H2BI:HIST1H4H:HIST1H2BJ:HIST1H2AG:HIST1H2BK:HIST1H4I:HIST1H2AH:HIST1H2BL:HIST1H2AI:HIST1H3H:HIST1H2AJ:HIST1H2BM:HIST1H4J:HIST1H4K:HIST1H2AK:HIST1H2BN:HIST1H2AL:HIST1H3I:HIST1H4L:HIST1H3J:HIST1H2AM:HIST1H2BO:HIST4H4	6.82e-24	1.17e-21
SA	BD	Curated_gene_sets	REACTOME_HCMV_INFECTION	123	16	HIST2H4A:HIST2H4B:HIST1H2BA:HIST1H3A:HIST1H4A:HIST1H4B:HIST1H3B:HIST1H2AB:HIST1H3C:HIST1H4C:HIST1H2BC:HIST1H2BD:HIST1H2BE:HIST1H4D:HIST1H3D:HIST1H2AD:HIST1H2BF:HIST1H4E:HIST1H2BG:HIST1H2AE:HIST1H3E:HIST1H4F:HIST1H3F:HIST1H2BH:HIST1H3G:HIST1H2BI:HIST1H4H:HIST1H2BJ:HIST1H2AG:HIST1H2BK:HIST1H4I:HIST1H2AH:HIST1H2BL:HIST1H2AI:HIST1H3H:HIST1H2AJ:HIST1H2BM:HIST1H4J:HIST1H4K:HIST1H2AK:HIST1H2BN:HIST1H2AL:HIST1H3I:HIST1H4L:HIST1H3J:HIST1H2AM:HIST1H2BO:HIST4H4	9.26e-24	1.54e-21
SA	NEU	Reactome	REACTOME_HCMV_INFECTION	123	7	HIST2H4A:HIST2H4B:DYNC1I2:HIST1H3A:HIST1H4A:HIST1H4B:HIST1H3B:HIST1H3C:HIST1H4C:HIST1H4D:HIST1H3D:HIST1H4E:HIST1H3E:HIST1H4F:HIST1H3F:HIST1H3G:HIST1H4H:HIST1H2AG:HIST1H4I:HIST1H2AH:HIST1H2BL:HIST1H2AI:HIST1H3H:HIST1H2AJ:HIST1H2BM:HIST1H4J:HIST1H4K:HIST1H2AK:HIST1H2AL:HIST1H3I:HIST1H4L:HIST1H3J:HIST1H2AM:HIST4H4	2.08e-06	0.000245854
SA	NEU	Canonical_Pathways	REACTOME_HCMV_INFECTION	123	7	HIST2H4A:HIST2H4B:DYNC1I2:HIST1H3A:HIST1H4A:HIST1H4B:HIST1H3B:HIST1H3C:HIST1H4C:HIST1H4D:HIST1H3D:HIST1H4E:HIST1H3E:HIST1H4F:HIST1H3F:HIST1H3G:HIST1H4H:HIST1H2AG:HIST1H4I:HIST1H2AH:HIST1H2BL:HIST1H2AI:HIST1H3H:HIST1H2AJ:HIST1H2BM:HIST1H4J:HIST1H4K:HIST1H2AK:HIST1H2AL:HIST1H3I:HIST1H4L:HIST1H3J:HIST1H2AM:HIST4H4	2.08e-06	0.000445427
SA	NEU	Curated_gene_sets	REACTOME_HCMV_INFECTION	123	7	HIST2H4A:HIST2H4B:DYNC1I2:HIST1H3A:HIST1H4A:HIST1H4B:HIST1H3B:HIST1H3C:HIST1H4C:HIST1H4D:HIST1H3D:HIST1H4E:HIST1H3E:HIST1H4F:HIST1H3F:HIST1H3G:HIST1H4H:HIST1H2AG:HIST1H4I:HIST1H2AH:HIST1H2BL:HIST1H2AI:HIST1H3H:HIST1H2AJ:HIST1H2BM:HIST1H4J:HIST1H4K:HIST1H2AK:HIST1H2AL:HIST1H3I:HIST1H4L:HIST1H3J:HIST1H2AM:HIST4H4	2.08e-06	0.000936262
SA	SCZ	Reactome	REACTOME_HCMV_INFECTION	123	17	HIST2H4A:HIST2H4B:TUBA4B:HIST1H2BA:HIST1H3A:HIST1H4A:HIST1H4B:HIST1H3B:HIST1H2AB:HIST1H3C:HIST1H4C:HIST1H2BC:HIST1H2BD:HIST1H2BE:HIST1H4D:HIST1H3D:HIST1H2AD:HIST1H2BF:HIST1H4E:HIST1H2BG:HIST1H2AE:HIST1H3E:HIST1H4F:HIST1H3F:HIST1H2BH:HIST1H3G:HIST1H2BI:HIST1H4H:HIST1H2BJ:HIST1H2AG:HIST1H2BK:HIST1H4I:HIST1H2AH:HIST1H2BL:HIST1H2AI:HIST1H3H:HIST1H2AJ:HIST1H2BM:HIST1H4J:HIST1H4K:HIST1H2AK:HIST1H2BN:HIST1H2AL:HIST1H3I:HIST1H4L:HIST1H3J:HIST1H2AM:HIST1H2BO:HIST4H4	2.3e-18	1.19e-16
SA	SCZ	Canonical_Pathways	REACTOME_HCMV_INFECTION	123	17	HIST2H4A:HIST2H4B:TUBA4B:HIST1H2BA:HIST1H3A:HIST1H4A:HIST1H4B:HIST1H3B:HIST1H2AB:HIST1H3C:HIST1H4C:HIST1H2BC:HIST1H2BD:HIST1H2BE:HIST1H4D:HIST1H3D:HIST1H2AD:HIST1H2BF:HIST1H4E:HIST1H2BG:HIST1H2AE:HIST1H3E:HIST1H4F:HIST1H3F:HIST1H2BH:HIST1H3G:HIST1H2BI:HIST1H4H:HIST1H2BJ:HIST1H2AG:HIST1H2BK:HIST1H4I:HIST1H2AH:HIST1H2BL:HIST1H2AI:HIST1H3H:HIST1H2AJ:HIST1H2BM:HIST1H4J:HIST1H4K:HIST1H2AK:HIST1H2BN:HIST1H2AL:HIST1H3I:HIST1H4L:HIST1H3J:HIST1H2AM:HIST1H2BO:HIST4H4	2.3e-18	2.15e-16
SA	SCZ	Curated_gene_sets	REACTOME_HCMV_INFECTION	123	17	HIST2H4A:HIST2H4B:TUBA4B:HIST1H2BA:HIST1H3A:HIST1H4A:HIST1H4B:HIST1H3B:HIST1H2AB:HIST1H3C:HIST1H4C:HIST1H2BC:HIST1H2BD:HIST1H2BE:HIST1H4D:HIST1H3D:HIST1H2AD:HIST1H2BF:HIST1H4E:HIST1H2BG:HIST1H2AE:HIST1H3E:HIST1H4F:HIST1H3F:HIST1H2BH:HIST1H3G:HIST1H2BI:HIST1H4H:HIST1H2BJ:HIST1H2AG:HIST1H2BK:HIST1H4I:HIST1H2AH:HIST1H2BL:HIST1H2AI:HIST1H3H:HIST1H2AJ:HIST1H2BM:HIST1H4J:HIST1H4K:HIST1H2AK:HIST1H2BN:HIST1H2AL:HIST1H3I:HIST1H4L:HIST1H3J:HIST1H2AM:HIST1H2BO:HIST4H4	2.3e-18	4.52e-16
SI	BD	Reactome	REACTOME_HCMV_INFECTION	123	7	HIST2H4A:HIST2H4B:HIST1H3A:HIST1H4A:HIST1H4B:HIST1H3B:HIST1H3C:HIST1H4C:HIST1H4D:HIST1H3D:HIST1H4E:HIST1H3E:HIST1H4F:HIST1H3F:HIST1H3G:HIST1H4H:HIST1H2AG:HIST1H4I:HIST1H2AH:HIST1H2BL:HIST1H2AI:HIST1H3H:HIST1H2AJ:HIST1H2BM:HIST1H4J:HIST1H4K:HIST1H2AK:HIST1H2AL:HIST1H3I:HIST1H4L:HIST1H3J:HIST1H2AM:HIST4H4:VPS4A	7.2e-09	2.35e-06
SI	BD	Canonical_Pathways	REACTOME_HCMV_INFECTION	123	7	HIST2H4A:HIST2H4B:HIST1H3A:HIST1H4A:HIST1H4B:HIST1H3B:HIST1H3C:HIST1H4C:HIST1H4D:HIST1H3D:HIST1H4E:HIST1H3E:HIST1H4F:HIST1H3F:HIST1H3G:HIST1H4H:HIST1H2AG:HIST1H4I:HIST1H2AH:HIST1H2BL:HIST1H2AI:HIST1H3H:HIST1H2AJ:HIST1H2BM:HIST1H4J:HIST1H4K:HIST1H2AK:HIST1H2AL:HIST1H3I:HIST1H4L:HIST1H3J:HIST1H2AM:HIST4H4:VPS4A	7.2e-09	4.4e-06
SI	BD	Curated_gene_sets	REACTOME_HCMV_INFECTION	123	7	HIST2H4A:HIST2H4B:HIST1H3A:HIST1H4A:HIST1H4B:HIST1H3B:HIST1H3C:HIST1H4C:HIST1H4D:HIST1H3D:HIST1H4E:HIST1H3E:HIST1H4F:HIST1H3F:HIST1H3G:HIST1H4H:HIST1H2AG:HIST1H4I:HIST1H2AH:HIST1H2BL:HIST1H2AI:HIST1H3H:HIST1H2AJ:HIST1H2BM:HIST1H4J:HIST1H4K:HIST1H2AK:HIST1H2AL:HIST1H3I:HIST1H4L:HIST1H3J:HIST1H2AM:HIST4H4:VPS4A	7.2e-09	9.24e-06
SI	NEU	Reactome	REACTOME_HCMV_INFECTION	123	7	HIST2H4A:HIST2H4B:DYNC1I2:HIST1H3A:HIST1H4A:HIST1H4B:HIST1H3B:HIST1H3C:HIST1H4C:HIST1H4D:HIST1H3D:HIST1H4E:HIST1H3E:HIST1H4F:HIST1H3F:HIST1H3G:HIST1H4H:HIST1H2AG:HIST1H4I:HIST1H2AH:HIST1H2BL:HIST1H2AI:HIST1H3H:HIST1H2AJ:HIST1H2BM:HIST1H4J:HIST1H4K:HIST1H2AK:HIST1H2AL:HIST1H3I:HIST1H4L:HIST1H3J:HIST1H2AM:HIST4H4	4.96e-06	0.000512368
SI	NEU	Canonical_Pathways	REACTOME_HCMV_INFECTION	123	7	HIST2H4A:HIST2H4B:DYNC1I2:HIST1H3A:HIST1H4A:HIST1H4B:HIST1H3B:HIST1H3C:HIST1H4C:HIST1H4D:HIST1H3D:HIST1H4E:HIST1H3E:HIST1H4F:HIST1H3F:HIST1H3G:HIST1H4H:HIST1H2AG:HIST1H4I:HIST1H2AH:HIST1H2BL:HIST1H2AI:HIST1H3H:HIST1H2AJ:HIST1H2BM:HIST1H4J:HIST1H4K:HIST1H2AK:HIST1H2AL:HIST1H3I:HIST1H4L:HIST1H3J:HIST1H2AM:HIST4H4	4.96e-06	0.000900898
SI	NEU	Curated_gene_sets	REACTOME_HCMV_INFECTION	123	7	HIST2H4A:HIST2H4B:DYNC1I2:HIST1H3A:HIST1H4A:HIST1H4B:HIST1H3B:HIST1H3C:HIST1H4C:HIST1H4D:HIST1H3D:HIST1H4E:HIST1H3E:HIST1H4F:HIST1H3F:HIST1H3G:HIST1H4H:HIST1H2AG:HIST1H4I:HIST1H2AH:HIST1H2BL:HIST1H2AI:HIST1H3H:HIST1H2AJ:HIST1H2BM:HIST1H4J:HIST1H4K:HIST1H2AK:HIST1H2AL:HIST1H3I:HIST1H4L:HIST1H3J:HIST1H2AM:HIST4H4	4.96e-06	0.00189364
SI	RISK	Reactome	REACTOME_HCMV_INFECTION	123	6	HIST2H4A:HIST2H4B:HIST1H3A:HIST1H4A:HIST1H4B:HIST1H3B:HIST1H3C:HIST1H4C:HIST1H4D:HIST1H3D:HIST1H4E:HIST1H3E:HIST1H4F:HIST1H3F:HIST1H3G:HIST1H4H:HIST1H2AG:HIST1H4I:HIST1H2AH:HIST1H2BL:HIST1H2AI:HIST1H3H:HIST1H2AJ:HIST1H2BM:HIST1H4J:HIST1H4K:HIST1H2AK:HIST1H2AL:HIST1H3I:HIST1H4L:HIST1H3J:HIST1H2AM:HIST4H4	2.04e-07	1.35e-05
SI	RISK	Canonical_Pathways	REACTOME_HCMV_INFECTION	123	6	HIST2H4A:HIST2H4B:HIST1H3A:HIST1H4A:HIST1H4B:HIST1H3B:HIST1H3C:HIST1H4C:HIST1H4D:HIST1H3D:HIST1H4E:HIST1H3E:HIST1H4F:HIST1H3F:HIST1H3G:HIST1H4H:HIST1H2AG:HIST1H4I:HIST1H2AH:HIST1H2BL:HIST1H2AI:HIST1H3H:HIST1H2AJ:HIST1H2BM:HIST1H4J:HIST1H4K:HIST1H2AK:HIST1H2AL:HIST1H3I:HIST1H4L:HIST1H3J:HIST1H2AM:HIST4H4	2.04e-07	2.43e-05
SI	RISK	Curated_gene_sets	REACTOME_HCMV_INFECTION	123	6	HIST2H4A:HIST2H4B:HIST1H3A:HIST1H4A:HIST1H4B:HIST1H3B:HIST1H3C:HIST1H4C:HIST1H4D:HIST1H3D:HIST1H4E:HIST1H3E:HIST1H4F:HIST1H3F:HIST1H3G:HIST1H4H:HIST1H2AG:HIST1H4I:HIST1H2AH:HIST1H2BL:HIST1H2AI:HIST1H3H:HIST1H2AJ:HIST1H2BM:HIST1H4J:HIST1H4K:HIST1H2AK:HIST1H2AL:HIST1H3I:HIST1H4L:HIST1H3J:HIST1H2AM:HIST4H4	2.04e-07	4.91e-05
SI	SCZ	Reactome	REACTOME_HCMV_INFECTION	123	8	HIST2H4A:HIST2H4B:DYNC1I2:HIST1H3A:HIST1H4A:HIST1H4B:HIST1H3B:HIST1H3C:HIST1H4C:HIST1H4D:HIST1H3D:HIST1H4E:HIST1H3E:HIST1H4F:HIST1H3F:HIST1H3G:HIST1H4H:HIST1H2AG:HIST1H4I:HIST1H2AH:HIST1H2BL:HIST1H2AI:HIST1H3H:HIST1H2AJ:HIST1H2BM:HIST1H4J:HIST1H4K:HIST1H2AK:HIST1H2AL:HIST1H3I:HIST1H4L:HIST1H3J:HIST1H2AM:HIST4H4:VPS4A	6.64e-08	5.49e-05
SI	SCZ	Canonical_Pathways	REACTOME_HCMV_INFECTION	123	8	HIST2H4A:HIST2H4B:DYNC1I2:HIST1H3A:HIST1H4A:HIST1H4B:HIST1H3B:HIST1H3C:HIST1H4C:HIST1H4D:HIST1H3D:HIST1H4E:HIST1H3E:HIST1H4F:HIST1H3F:HIST1H3G:HIST1H4H:HIST1H2AG:HIST1H4I:HIST1H2AH:HIST1H2BL:HIST1H2AI:HIST1H3H:HIST1H2AJ:HIST1H2BM:HIST1H4J:HIST1H4K:HIST1H2AK:HIST1H2AL:HIST1H3I:HIST1H4L:HIST1H3J:HIST1H2AM:HIST4H4:VPS4A	6.64e-08	0.000102626
SI	SCZ	Curated_gene_sets	REACTOME_HCMV_INFECTION	123	8	HIST2H4A:HIST2H4B:DYNC1I2:HIST1H3A:HIST1H4A:HIST1H4B:HIST1H3B:HIST1H3C:HIST1H4C:HIST1H4D:HIST1H3D:HIST1H4E:HIST1H3E:HIST1H4F:HIST1H3F:HIST1H3G:HIST1H4H:HIST1H2AG:HIST1H4I:HIST1H2AH:HIST1H2BL:HIST1H2AI:HIST1H3H:HIST1H2AJ:HIST1H2BM:HIST1H4J:HIST1H4K:HIST1H2AK:HIST1H2AL:HIST1H3I:HIST1H4L:HIST1H3J:HIST1H2AM:HIST4H4:VPS4A	6.64e-08	0.000215713
SA	BMI	Reactome	REACTOME_HCMV_LATE_EVENTS	80	13	HIST2H4A:HIST2H4B:HIST1H2BA:HIST1H3A:HIST1H4A:HIST1H4B:HIST1H3B:HIST1H2AB:HIST1H3C:HIST1H4C:HIST1H2BC:HIST1H2BD:HIST1H2BE:HIST1H4D:HIST1H3D:HIST1H2AD:HIST1H2BF:HIST1H4E:HIST1H2BG:HIST1H2AE:HIST1H3E:HIST1H4F:HIST1H3F:HIST1H2BH:HIST1H3G:HIST1H2BI:HIST1H4H:HIST1H2BJ:HIST1H2AG:HIST1H2BK:HIST1H4I:HIST1H2AH:HIST1H2AI:HIST1H3H:HIST1H4J:HIST1H4K:HIST1H2AK:HIST1H2BN:HIST1H2AL:HIST1H3I:HIST1H4L:HIST1H3J:HIST1H2AM:HIST1H2BO:HIST4H4	5.64e-20	6.3e-18
SA	BMI	Canonical_Pathways	REACTOME_HCMV_LATE_EVENTS	80	13	HIST2H4A:HIST2H4B:HIST1H2BA:HIST1H3A:HIST1H4A:HIST1H4B:HIST1H3B:HIST1H2AB:HIST1H3C:HIST1H4C:HIST1H2BC:HIST1H2BD:HIST1H2BE:HIST1H4D:HIST1H3D:HIST1H2AD:HIST1H2BF:HIST1H4E:HIST1H2BG:HIST1H2AE:HIST1H3E:HIST1H4F:HIST1H3F:HIST1H2BH:HIST1H3G:HIST1H2BI:HIST1H4H:HIST1H2BJ:HIST1H2AG:HIST1H2BK:HIST1H4I:HIST1H2AH:HIST1H2AI:HIST1H3H:HIST1H4J:HIST1H4K:HIST1H2AK:HIST1H2BN:HIST1H2AL:HIST1H3I:HIST1H4L:HIST1H3J:HIST1H2AM:HIST1H2BO:HIST4H4	5.64e-20	1.1e-17
SA	BMI	Curated_gene_sets	REACTOME_HCMV_LATE_EVENTS	80	13	HIST2H4A:HIST2H4B:HIST1H2BA:HIST1H3A:HIST1H4A:HIST1H4B:HIST1H3B:HIST1H2AB:HIST1H3C:HIST1H4C:HIST1H2BC:HIST1H2BD:HIST1H2BE:HIST1H4D:HIST1H3D:HIST1H2AD:HIST1H2BF:HIST1H4E:HIST1H2BG:HIST1H2AE:HIST1H3E:HIST1H4F:HIST1H3F:HIST1H2BH:HIST1H3G:HIST1H2BI:HIST1H4H:HIST1H2BJ:HIST1H2AG:HIST1H2BK:HIST1H4I:HIST1H2AH:HIST1H2AI:HIST1H3H:HIST1H4J:HIST1H4K:HIST1H2AK:HIST1H2BN:HIST1H2AL:HIST1H3I:HIST1H4L:HIST1H3J:HIST1H2AM:HIST1H2BO:HIST4H4	5.64e-20	2.32e-17
SA	BD	Reactome	REACTOME_HCMV_LATE_EVENTS	80	16	HIST2H4A:HIST2H4B:HIST1H2BA:HIST1H3A:HIST1H4A:HIST1H4B:HIST1H3B:HIST1H2AB:HIST1H3C:HIST1H4C:HIST1H2BC:HIST1H2BD:HIST1H2BE:HIST1H4D:HIST1H3D:HIST1H2AD:HIST1H2BF:HIST1H4E:HIST1H2BG:HIST1H2AE:HIST1H3E:HIST1H4F:HIST1H3F:HIST1H2BH:HIST1H3G:HIST1H2BI:HIST1H4H:HIST1H2BJ:HIST1H2AG:HIST1H2BK:HIST1H4I:HIST1H2AH:HIST1H2BL:HIST1H2AI:HIST1H3H:HIST1H2AJ:HIST1H2BM:HIST1H4J:HIST1H4K:HIST1H2AK:HIST1H2BN:HIST1H2AL:HIST1H3I:HIST1H4L:HIST1H3J:HIST1H2AM:HIST1H2BO:HIST4H4	4.17e-27	3.84e-25
SA	BD	Reactome	REACTOME_HCMV_LATE_EVENTS	80	16	HIST2H4A:HIST2H4B:HIST1H2BA:HIST1H3A:HIST1H4A:HIST1H4B:HIST1H3B:HIST1H2AB:HIST1H3C:HIST1H4C:HIST1H2BC:HIST1H2BD:HIST1H2BE:HIST1H4D:HIST1H3D:HIST1H2AD:HIST1H2BF:HIST1H4E:HIST1H2BG:HIST1H2AE:HIST1H3E:HIST1H4F:HIST1H3F:HIST1H2BH:HIST1H3G:HIST1H2BI:HIST1H4H:HIST1H2BJ:HIST1H2AG:HIST1H2BK:HIST1H4I:HIST1H2AH:HIST1H2BL:HIST1H2AI:HIST1H3H:HIST1H2AJ:HIST1H2BM:HIST1H4J:HIST1H4K:HIST1H2AK:HIST1H2BN:HIST1H2AL:HIST1H3I:HIST1H4L:HIST1H3J:HIST1H2AM:HIST1H2BO:HIST4H4	5.68e-27	5.22e-25
SA	BD	Canonical_Pathways	REACTOME_HCMV_LATE_EVENTS	80	16	HIST2H4A:HIST2H4B:HIST1H2BA:HIST1H3A:HIST1H4A:HIST1H4B:HIST1H3B:HIST1H2AB:HIST1H3C:HIST1H4C:HIST1H2BC:HIST1H2BD:HIST1H2BE:HIST1H4D:HIST1H3D:HIST1H2AD:HIST1H2BF:HIST1H4E:HIST1H2BG:HIST1H2AE:HIST1H3E:HIST1H4F:HIST1H3F:HIST1H2BH:HIST1H3G:HIST1H2BI:HIST1H4H:HIST1H2BJ:HIST1H2AG:HIST1H2BK:HIST1H4I:HIST1H2AH:HIST1H2BL:HIST1H2AI:HIST1H3H:HIST1H2AJ:HIST1H2BM:HIST1H4J:HIST1H4K:HIST1H2AK:HIST1H2BN:HIST1H2AL:HIST1H3I:HIST1H4L:HIST1H3J:HIST1H2AM:HIST1H2BO:HIST4H4	4.17e-27	6.79e-25
SA	BD	Canonical_Pathways	REACTOME_HCMV_LATE_EVENTS	80	16	HIST2H4A:HIST2H4B:HIST1H2BA:HIST1H3A:HIST1H4A:HIST1H4B:HIST1H3B:HIST1H2AB:HIST1H3C:HIST1H4C:HIST1H2BC:HIST1H2BD:HIST1H2BE:HIST1H4D:HIST1H3D:HIST1H2AD:HIST1H2BF:HIST1H4E:HIST1H2BG:HIST1H2AE:HIST1H3E:HIST1H4F:HIST1H3F:HIST1H2BH:HIST1H3G:HIST1H2BI:HIST1H4H:HIST1H2BJ:HIST1H2AG:HIST1H2BK:HIST1H4I:HIST1H2AH:HIST1H2BL:HIST1H2AI:HIST1H3H:HIST1H2AJ:HIST1H2BM:HIST1H4J:HIST1H4K:HIST1H2AK:HIST1H2BN:HIST1H2AL:HIST1H3I:HIST1H4L:HIST1H3J:HIST1H2AM:HIST1H2BO:HIST4H4	5.68e-27	9.24e-25
SA	BD	Curated_gene_sets	REACTOME_HCMV_LATE_EVENTS	80	16	HIST2H4A:HIST2H4B:HIST1H2BA:HIST1H3A:HIST1H4A:HIST1H4B:HIST1H3B:HIST1H2AB:HIST1H3C:HIST1H4C:HIST1H2BC:HIST1H2BD:HIST1H2BE:HIST1H4D:HIST1H3D:HIST1H2AD:HIST1H2BF:HIST1H4E:HIST1H2BG:HIST1H2AE:HIST1H3E:HIST1H4F:HIST1H3F:HIST1H2BH:HIST1H3G:HIST1H2BI:HIST1H4H:HIST1H2BJ:HIST1H2AG:HIST1H2BK:HIST1H4I:HIST1H2AH:HIST1H2BL:HIST1H2AI:HIST1H3H:HIST1H2AJ:HIST1H2BM:HIST1H4J:HIST1H4K:HIST1H2AK:HIST1H2BN:HIST1H2AL:HIST1H3I:HIST1H4L:HIST1H3J:HIST1H2AM:HIST1H2BO:HIST4H4	4.17e-27	1.43e-24
SA	BD	Curated_gene_sets	REACTOME_HCMV_LATE_EVENTS	80	16	HIST2H4A:HIST2H4B:HIST1H2BA:HIST1H3A:HIST1H4A:HIST1H4B:HIST1H3B:HIST1H2AB:HIST1H3C:HIST1H4C:HIST1H2BC:HIST1H2BD:HIST1H2BE:HIST1H4D:HIST1H3D:HIST1H2AD:HIST1H2BF:HIST1H4E:HIST1H2BG:HIST1H2AE:HIST1H3E:HIST1H4F:HIST1H3F:HIST1H2BH:HIST1H3G:HIST1H2BI:HIST1H4H:HIST1H2BJ:HIST1H2AG:HIST1H2BK:HIST1H4I:HIST1H2AH:HIST1H2BL:HIST1H2AI:HIST1H3H:HIST1H2AJ:HIST1H2BM:HIST1H4J:HIST1H4K:HIST1H2AK:HIST1H2BN:HIST1H2AL:HIST1H3I:HIST1H4L:HIST1H3J:HIST1H2AM:HIST1H2BO:HIST4H4	5.68e-27	1.94e-24
SA	NEU	Reactome	REACTOME_HCMV_LATE_EVENTS	80	6	HIST2H4A:HIST2H4B:HIST1H3A:HIST1H4A:HIST1H4B:HIST1H3B:HIST1H3C:HIST1H4C:HIST1H4D:HIST1H3D:HIST1H4E:HIST1H3E:HIST1H4F:HIST1H3F:HIST1H3G:HIST1H4H:HIST1H2AG:HIST1H4I:HIST1H2AH:HIST1H2BL:HIST1H2AI:HIST1H3H:HIST1H2AJ:HIST1H2BM:HIST1H4J:HIST1H4K:HIST1H2AK:HIST1H2AL:HIST1H3I:HIST1H4L:HIST1H3J:HIST1H2AM:HIST4H4	2.31e-06	0.000254321
SA	NEU	Canonical_Pathways	REACTOME_HCMV_LATE_EVENTS	80	6	HIST2H4A:HIST2H4B:HIST1H3A:HIST1H4A:HIST1H4B:HIST1H3B:HIST1H3C:HIST1H4C:HIST1H4D:HIST1H3D:HIST1H4E:HIST1H3E:HIST1H4F:HIST1H3F:HIST1H3G:HIST1H4H:HIST1H2AG:HIST1H4I:HIST1H2AH:HIST1H2BL:HIST1H2AI:HIST1H3H:HIST1H2AJ:HIST1H2BM:HIST1H4J:HIST1H4K:HIST1H2AK:HIST1H2AL:HIST1H3I:HIST1H4L:HIST1H3J:HIST1H2AM:HIST4H4	2.31e-06	0.000445427
SA	NEU	Curated_gene_sets	REACTOME_HCMV_LATE_EVENTS	80	6	HIST2H4A:HIST2H4B:HIST1H3A:HIST1H4A:HIST1H4B:HIST1H3B:HIST1H3C:HIST1H4C:HIST1H4D:HIST1H3D:HIST1H4E:HIST1H3E:HIST1H4F:HIST1H3F:HIST1H3G:HIST1H4H:HIST1H2AG:HIST1H4I:HIST1H2AH:HIST1H2BL:HIST1H2AI:HIST1H3H:HIST1H2AJ:HIST1H2BM:HIST1H4J:HIST1H4K:HIST1H2AK:HIST1H2AL:HIST1H3I:HIST1H4L:HIST1H3J:HIST1H2AM:HIST4H4	2.31e-06	0.000936262
SA	SCZ	Reactome	REACTOME_HCMV_LATE_EVENTS	80	16	HIST2H4A:HIST2H4B:HIST1H2BA:HIST1H3A:HIST1H4A:HIST1H4B:HIST1H3B:HIST1H2AB:HIST1H3C:HIST1H4C:HIST1H2BC:HIST1H2BD:HIST1H2BE:HIST1H4D:HIST1H3D:HIST1H2AD:HIST1H2BF:HIST1H4E:HIST1H2BG:HIST1H2AE:HIST1H3E:HIST1H4F:HIST1H3F:HIST1H2BH:HIST1H3G:HIST1H2BI:HIST1H4H:HIST1H2BJ:HIST1H2AG:HIST1H2BK:HIST1H4I:HIST1H2AH:HIST1H2BL:HIST1H2AI:HIST1H3H:HIST1H2AJ:HIST1H2BM:HIST1H4J:HIST1H4K:HIST1H2AK:HIST1H2BN:HIST1H2AL:HIST1H3I:HIST1H4L:HIST1H3J:HIST1H2AM:HIST1H2BO:HIST4H4	4.63e-20	3.65e-18
SA	SCZ	Canonical_Pathways	REACTOME_HCMV_LATE_EVENTS	80	16	HIST2H4A:HIST2H4B:HIST1H2BA:HIST1H3A:HIST1H4A:HIST1H4B:HIST1H3B:HIST1H2AB:HIST1H3C:HIST1H4C:HIST1H2BC:HIST1H2BD:HIST1H2BE:HIST1H4D:HIST1H3D:HIST1H2AD:HIST1H2BF:HIST1H4E:HIST1H2BG:HIST1H2AE:HIST1H3E:HIST1H4F:HIST1H3F:HIST1H2BH:HIST1H3G:HIST1H2BI:HIST1H4H:HIST1H2BJ:HIST1H2AG:HIST1H2BK:HIST1H4I:HIST1H2AH:HIST1H2BL:HIST1H2AI:HIST1H3H:HIST1H2AJ:HIST1H2BM:HIST1H4J:HIST1H4K:HIST1H2AK:HIST1H2BN:HIST1H2AL:HIST1H3I:HIST1H4L:HIST1H3J:HIST1H2AM:HIST1H2BO:HIST4H4	4.63e-20	6.5e-18
SA	SCZ	Curated_gene_sets	REACTOME_HCMV_LATE_EVENTS	80	16	HIST2H4A:HIST2H4B:HIST1H2BA:HIST1H3A:HIST1H4A:HIST1H4B:HIST1H3B:HIST1H2AB:HIST1H3C:HIST1H4C:HIST1H2BC:HIST1H2BD:HIST1H2BE:HIST1H4D:HIST1H3D:HIST1H2AD:HIST1H2BF:HIST1H4E:HIST1H2BG:HIST1H2AE:HIST1H3E:HIST1H4F:HIST1H3F:HIST1H2BH:HIST1H3G:HIST1H2BI:HIST1H4H:HIST1H2BJ:HIST1H2AG:HIST1H2BK:HIST1H4I:HIST1H2AH:HIST1H2BL:HIST1H2AI:HIST1H3H:HIST1H2AJ:HIST1H2BM:HIST1H4J:HIST1H4K:HIST1H2AK:HIST1H2BN:HIST1H2AL:HIST1H3I:HIST1H4L:HIST1H3J:HIST1H2AM:HIST1H2BO:HIST4H4	4.63e-20	1.37e-17
SI	BD	Reactome	REACTOME_HCMV_LATE_EVENTS	80	7	HIST2H4A:HIST2H4B:HIST1H3A:HIST1H4A:HIST1H4B:HIST1H3B:HIST1H3C:HIST1H4C:HIST1H4D:HIST1H3D:HIST1H4E:HIST1H3E:HIST1H4F:HIST1H3F:HIST1H3G:HIST1H4H:HIST1H2AG:HIST1H4I:HIST1H2AH:HIST1H2BL:HIST1H2AI:HIST1H3H:HIST1H2AJ:HIST1H2BM:HIST1H4J:HIST1H4K:HIST1H2AK:HIST1H2AL:HIST1H3I:HIST1H4L:HIST1H3J:HIST1H2AM:HIST4H4:VPS4A	3.45e-10	5.7e-07
SI	BD	Canonical_Pathways	REACTOME_HCMV_LATE_EVENTS	80	7	HIST2H4A:HIST2H4B:HIST1H3A:HIST1H4A:HIST1H4B:HIST1H3B:HIST1H3C:HIST1H4C:HIST1H4D:HIST1H3D:HIST1H4E:HIST1H3E:HIST1H4F:HIST1H3F:HIST1H3G:HIST1H4H:HIST1H2AG:HIST1H4I:HIST1H2AH:HIST1H2BL:HIST1H2AI:HIST1H3H:HIST1H2AJ:HIST1H2BM:HIST1H4J:HIST1H4K:HIST1H2AK:HIST1H2AL:HIST1H3I:HIST1H4L:HIST1H3J:HIST1H2AM:HIST4H4:VPS4A	3.45e-10	1.07e-06
SI	BD	Curated_gene_sets	REACTOME_HCMV_LATE_EVENTS	80	7	HIST2H4A:HIST2H4B:HIST1H3A:HIST1H4A:HIST1H4B:HIST1H3B:HIST1H3C:HIST1H4C:HIST1H4D:HIST1H3D:HIST1H4E:HIST1H3E:HIST1H4F:HIST1H3F:HIST1H3G:HIST1H4H:HIST1H2AG:HIST1H4I:HIST1H2AH:HIST1H2BL:HIST1H2AI:HIST1H3H:HIST1H2AJ:HIST1H2BM:HIST1H4J:HIST1H4K:HIST1H2AK:HIST1H2AL:HIST1H3I:HIST1H4L:HIST1H3J:HIST1H2AM:HIST4H4:VPS4A	3.45e-10	2.24e-06
SI	NEU	Reactome	REACTOME_HCMV_LATE_EVENTS	80	6	HIST2H4A:HIST2H4B:HIST1H3A:HIST1H4A:HIST1H4B:HIST1H3B:HIST1H3C:HIST1H4C:HIST1H4D:HIST1H3D:HIST1H4E:HIST1H3E:HIST1H4F:HIST1H3F:HIST1H3G:HIST1H4H:HIST1H2AG:HIST1H4I:HIST1H2AH:HIST1H2BL:HIST1H2AI:HIST1H3H:HIST1H2AJ:HIST1H2BM:HIST1H4J:HIST1H4K:HIST1H2AK:HIST1H2AL:HIST1H3I:HIST1H4L:HIST1H3J:HIST1H2AM:HIST4H4	4.91e-06	0.000512368
SI	NEU	Canonical_Pathways	REACTOME_HCMV_LATE_EVENTS	80	6	HIST2H4A:HIST2H4B:HIST1H3A:HIST1H4A:HIST1H4B:HIST1H3B:HIST1H3C:HIST1H4C:HIST1H4D:HIST1H3D:HIST1H4E:HIST1H3E:HIST1H4F:HIST1H3F:HIST1H3G:HIST1H4H:HIST1H2AG:HIST1H4I:HIST1H2AH:HIST1H2BL:HIST1H2AI:HIST1H3H:HIST1H2AJ:HIST1H2BM:HIST1H4J:HIST1H4K:HIST1H2AK:HIST1H2AL:HIST1H3I:HIST1H4L:HIST1H3J:HIST1H2AM:HIST4H4	4.91e-06	0.000900898
SI	NEU	Curated_gene_sets	REACTOME_HCMV_LATE_EVENTS	80	6	HIST2H4A:HIST2H4B:HIST1H3A:HIST1H4A:HIST1H4B:HIST1H3B:HIST1H3C:HIST1H4C:HIST1H4D:HIST1H3D:HIST1H4E:HIST1H3E:HIST1H4F:HIST1H3F:HIST1H3G:HIST1H4H:HIST1H2AG:HIST1H4I:HIST1H2AH:HIST1H2BL:HIST1H2AI:HIST1H3H:HIST1H2AJ:HIST1H2BM:HIST1H4J:HIST1H4K:HIST1H2AK:HIST1H2AL:HIST1H3I:HIST1H4L:HIST1H3J:HIST1H2AM:HIST4H4	4.91e-06	0.00189364
SI	RISK	Reactome	REACTOME_HCMV_LATE_EVENTS	80	6	HIST2H4A:HIST2H4B:HIST1H3A:HIST1H4A:HIST1H4B:HIST1H3B:HIST1H3C:HIST1H4C:HIST1H4D:HIST1H3D:HIST1H4E:HIST1H3E:HIST1H4F:HIST1H3F:HIST1H3G:HIST1H4H:HIST1H2AG:HIST1H4I:HIST1H2AH:HIST1H2BL:HIST1H2AI:HIST1H3H:HIST1H2AJ:HIST1H2BM:HIST1H4J:HIST1H4K:HIST1H2AK:HIST1H2AL:HIST1H3I:HIST1H4L:HIST1H3J:HIST1H2AM:HIST4H4	1.55e-08	3.19e-06
SI	RISK	Canonical_Pathways	REACTOME_HCMV_LATE_EVENTS	80	6	HIST2H4A:HIST2H4B:HIST1H3A:HIST1H4A:HIST1H4B:HIST1H3B:HIST1H3C:HIST1H4C:HIST1H4D:HIST1H3D:HIST1H4E:HIST1H3E:HIST1H4F:HIST1H3F:HIST1H3G:HIST1H4H:HIST1H2AG:HIST1H4I:HIST1H2AH:HIST1H2BL:HIST1H2AI:HIST1H3H:HIST1H2AJ:HIST1H2BM:HIST1H4J:HIST1H4K:HIST1H2AK:HIST1H2AL:HIST1H3I:HIST1H4L:HIST1H3J:HIST1H2AM:HIST4H4	1.55e-08	5.3e-06
SI	RISK	Curated_gene_sets	REACTOME_HCMV_LATE_EVENTS	80	6	HIST2H4A:HIST2H4B:HIST1H3A:HIST1H4A:HIST1H4B:HIST1H3B:HIST1H3C:HIST1H4C:HIST1H4D:HIST1H3D:HIST1H4E:HIST1H3E:HIST1H4F:HIST1H3F:HIST1H3G:HIST1H4H:HIST1H2AG:HIST1H4I:HIST1H2AH:HIST1H2BL:HIST1H2AI:HIST1H3H:HIST1H2AJ:HIST1H2BM:HIST1H4J:HIST1H4K:HIST1H2AK:HIST1H2AL:HIST1H3I:HIST1H4L:HIST1H3J:HIST1H2AM:HIST4H4	1.55e-08	1.12e-05
SI	SCZ	Reactome	REACTOME_HCMV_LATE_EVENTS	80	7	HIST2H4A:HIST2H4B:HIST1H3A:HIST1H4A:HIST1H4B:HIST1H3B:HIST1H3C:HIST1H4C:HIST1H4D:HIST1H3D:HIST1H4E:HIST1H3E:HIST1H4F:HIST1H3F:HIST1H3G:HIST1H4H:HIST1H2AG:HIST1H4I:HIST1H2AH:HIST1H2BL:HIST1H2AI:HIST1H3H:HIST1H2AJ:HIST1H2BM:HIST1H4J:HIST1H4K:HIST1H2AK:HIST1H2AL:HIST1H3I:HIST1H4L:HIST1H3J:HIST1H2AM:HIST4H4:VPS4A	5.87e-08	5.49e-05
SI	SCZ	Canonical_Pathways	REACTOME_HCMV_LATE_EVENTS	80	7	HIST2H4A:HIST2H4B:HIST1H3A:HIST1H4A:HIST1H4B:HIST1H3B:HIST1H3C:HIST1H4C:HIST1H4D:HIST1H3D:HIST1H4E:HIST1H3E:HIST1H4F:HIST1H3F:HIST1H3G:HIST1H4H:HIST1H2AG:HIST1H4I:HIST1H2AH:HIST1H2BL:HIST1H2AI:HIST1H3H:HIST1H2AJ:HIST1H2BM:HIST1H4J:HIST1H4K:HIST1H2AK:HIST1H2AL:HIST1H3I:HIST1H4L:HIST1H3J:HIST1H2AM:HIST4H4:VPS4A	5.87e-08	0.000102626
SI	SCZ	Curated_gene_sets	REACTOME_HCMV_LATE_EVENTS	80	7	HIST2H4A:HIST2H4B:HIST1H3A:HIST1H4A:HIST1H4B:HIST1H3B:HIST1H3C:HIST1H4C:HIST1H4D:HIST1H3D:HIST1H4E:HIST1H3E:HIST1H4F:HIST1H3F:HIST1H3G:HIST1H4H:HIST1H2AG:HIST1H4I:HIST1H2AH:HIST1H2BL:HIST1H2AI:HIST1H3H:HIST1H2AJ:HIST1H2BM:HIST1H4J:HIST1H4K:HIST1H2AK:HIST1H2AL:HIST1H3I:HIST1H4L:HIST1H3J:HIST1H2AM:HIST4H4:VPS4A	5.87e-08	0.000215713
SA	BMI	Reactome	REACTOME_HDACS_DEACETYLATE_HISTONES	59	13	HIST2H4A:HIST2H4B:HIST1H2BA:HIST1H3A:HIST1H4A:HIST1H4B:HIST1H3B:HIST1H2AB:HIST1H3C:HIST1H4C:HIST1H2BC:HIST1H2BD:HIST1H2BE:HIST1H4D:HIST1H3D:HIST1H2AD:HIST1H2BF:HIST1H4E:HIST1H2BG:HIST1H2AE:HIST1H3E:HIST1H4F:HIST1H3F:HIST1H2BH:HIST1H3G:HIST1H2BI:HIST1H4H:HIST1H2BJ:HIST1H2AG:HIST1H2BK:HIST1H4I:HIST1H2AH:HIST1H2AI:HIST1H3H:HIST1H4J:HIST1H4K:HIST1H2AK:HIST1H2BN:HIST1H2AL:HIST1H3I:HIST1H4L:HIST1H3J:HIST1H2AM:HIST1H2BO:HIST4H4	7.57e-22	1.57e-19
SA	BMI	Canonical_Pathways	REACTOME_HDACS_DEACETYLATE_HISTONES	59	13	HIST2H4A:HIST2H4B:HIST1H2BA:HIST1H3A:HIST1H4A:HIST1H4B:HIST1H3B:HIST1H2AB:HIST1H3C:HIST1H4C:HIST1H2BC:HIST1H2BD:HIST1H2BE:HIST1H4D:HIST1H3D:HIST1H2AD:HIST1H2BF:HIST1H4E:HIST1H2BG:HIST1H2AE:HIST1H3E:HIST1H4F:HIST1H3F:HIST1H2BH:HIST1H3G:HIST1H2BI:HIST1H4H:HIST1H2BJ:HIST1H2AG:HIST1H2BK:HIST1H4I:HIST1H2AH:HIST1H2AI:HIST1H3H:HIST1H4J:HIST1H4K:HIST1H2AK:HIST1H2BN:HIST1H2AL:HIST1H3I:HIST1H4L:HIST1H3J:HIST1H2AM:HIST1H2BO:HIST4H4	7.57e-22	2.93e-19
SA	BMI	Curated_gene_sets	REACTOME_HDACS_DEACETYLATE_HISTONES	59	13	HIST2H4A:HIST2H4B:HIST1H2BA:HIST1H3A:HIST1H4A:HIST1H4B:HIST1H3B:HIST1H2AB:HIST1H3C:HIST1H4C:HIST1H2BC:HIST1H2BD:HIST1H2BE:HIST1H4D:HIST1H3D:HIST1H2AD:HIST1H2BF:HIST1H4E:HIST1H2BG:HIST1H2AE:HIST1H3E:HIST1H4F:HIST1H3F:HIST1H2BH:HIST1H3G:HIST1H2BI:HIST1H4H:HIST1H2BJ:HIST1H2AG:HIST1H2BK:HIST1H4I:HIST1H2AH:HIST1H2AI:HIST1H3H:HIST1H4J:HIST1H4K:HIST1H2AK:HIST1H2BN:HIST1H2AL:HIST1H3I:HIST1H4L:HIST1H3J:HIST1H2AM:HIST1H2BO:HIST4H4	7.57e-22	6.15e-19
SA	BD	Reactome	REACTOME_HDACS_DEACETYLATE_HISTONES	59	16	HIST2H4A:HIST2H4B:HIST1H2BA:HIST1H3A:HIST1H4A:HIST1H4B:HIST1H3B:HIST1H2AB:HIST1H3C:HIST1H4C:HIST1H2BC:HIST1H2BD:HIST1H2BE:HIST1H4D:HIST1H3D:HIST1H2AD:HIST1H2BF:HIST1H4E:HIST1H2BG:HIST1H2AE:HIST1H3E:HIST1H4F:HIST1H3F:HIST1H2BH:HIST1H3G:HIST1H2BI:HIST1H4H:HIST1H2BJ:HIST1H2AG:HIST1H2BK:HIST1H4I:HIST1H2AH:HIST1H2BL:HIST1H2AI:HIST1H3H:HIST1H2AJ:HIST1H2BM:HIST1H4J:HIST1H4K:HIST1H2AK:HIST1H2BN:HIST1H2AL:HIST1H3I:HIST1H4L:HIST1H3J:HIST1H2AM:HIST1H2BO:HIST4H4	1.76e-29	3.23e-27
SA	BD	Reactome	REACTOME_HDACS_DEACETYLATE_HISTONES	59	16	HIST2H4A:HIST2H4B:HIST1H2BA:HIST1H3A:HIST1H4A:HIST1H4B:HIST1H3B:HIST1H2AB:HIST1H3C:HIST1H4C:HIST1H2BC:HIST1H2BD:HIST1H2BE:HIST1H4D:HIST1H3D:HIST1H2AD:HIST1H2BF:HIST1H4E:HIST1H2BG:HIST1H2AE:HIST1H3E:HIST1H4F:HIST1H3F:HIST1H2BH:HIST1H3G:HIST1H2BI:HIST1H4H:HIST1H2BJ:HIST1H2AG:HIST1H2BK:HIST1H4I:HIST1H2AH:HIST1H2BL:HIST1H2AI:HIST1H3H:HIST1H2AJ:HIST1H2BM:HIST1H4J:HIST1H4K:HIST1H2AK:HIST1H2BN:HIST1H2AL:HIST1H3I:HIST1H4L:HIST1H3J:HIST1H2AM:HIST1H2BO:HIST4H4	2.4e-29	4.4e-27
SA	BD	Canonical_Pathways	REACTOME_HDACS_DEACETYLATE_HISTONES	59	16	HIST2H4A:HIST2H4B:HIST1H2BA:HIST1H3A:HIST1H4A:HIST1H4B:HIST1H3B:HIST1H2AB:HIST1H3C:HIST1H4C:HIST1H2BC:HIST1H2BD:HIST1H2BE:HIST1H4D:HIST1H3D:HIST1H2AD:HIST1H2BF:HIST1H4E:HIST1H2BG:HIST1H2AE:HIST1H3E:HIST1H4F:HIST1H3F:HIST1H2BH:HIST1H3G:HIST1H2BI:HIST1H4H:HIST1H2BJ:HIST1H2AG:HIST1H2BK:HIST1H4I:HIST1H2AH:HIST1H2BL:HIST1H2AI:HIST1H3H:HIST1H2AJ:HIST1H2BM:HIST1H4J:HIST1H4K:HIST1H2AK:HIST1H2BN:HIST1H2AL:HIST1H3I:HIST1H4L:HIST1H3J:HIST1H2AM:HIST1H2BO:HIST4H4	1.76e-29	6.04e-27
SA	BD	Canonical_Pathways	REACTOME_HDACS_DEACETYLATE_HISTONES	59	16	HIST2H4A:HIST2H4B:HIST1H2BA:HIST1H3A:HIST1H4A:HIST1H4B:HIST1H3B:HIST1H2AB:HIST1H3C:HIST1H4C:HIST1H2BC:HIST1H2BD:HIST1H2BE:HIST1H4D:HIST1H3D:HIST1H2AD:HIST1H2BF:HIST1H4E:HIST1H2BG:HIST1H2AE:HIST1H3E:HIST1H4F:HIST1H3F:HIST1H2BH:HIST1H3G:HIST1H2BI:HIST1H4H:HIST1H2BJ:HIST1H2AG:HIST1H2BK:HIST1H4I:HIST1H2AH:HIST1H2BL:HIST1H2AI:HIST1H3H:HIST1H2AJ:HIST1H2BM:HIST1H4J:HIST1H4K:HIST1H2AK:HIST1H2BN:HIST1H2AL:HIST1H3I:HIST1H4L:HIST1H3J:HIST1H2AM:HIST1H2BO:HIST4H4	2.4e-29	8.23e-27
SA	BD	Curated_gene_sets	REACTOME_HDACS_DEACETYLATE_HISTONES	59	16	HIST2H4A:HIST2H4B:HIST1H2BA:HIST1H3A:HIST1H4A:HIST1H4B:HIST1H3B:HIST1H2AB:HIST1H3C:HIST1H4C:HIST1H2BC:HIST1H2BD:HIST1H2BE:HIST1H4D:HIST1H3D:HIST1H2AD:HIST1H2BF:HIST1H4E:HIST1H2BG:HIST1H2AE:HIST1H3E:HIST1H4F:HIST1H3F:HIST1H2BH:HIST1H3G:HIST1H2BI:HIST1H4H:HIST1H2BJ:HIST1H2AG:HIST1H2BK:HIST1H4I:HIST1H2AH:HIST1H2BL:HIST1H2AI:HIST1H3H:HIST1H2AJ:HIST1H2BM:HIST1H4J:HIST1H4K:HIST1H2AK:HIST1H2BN:HIST1H2AL:HIST1H3I:HIST1H4L:HIST1H3J:HIST1H2AM:HIST1H2BO:HIST4H4	1.76e-29	1.27e-26
SA	BD	Curated_gene_sets	REACTOME_HDACS_DEACETYLATE_HISTONES	59	16	HIST2H4A:HIST2H4B:HIST1H2BA:HIST1H3A:HIST1H4A:HIST1H4B:HIST1H3B:HIST1H2AB:HIST1H3C:HIST1H4C:HIST1H2BC:HIST1H2BD:HIST1H2BE:HIST1H4D:HIST1H3D:HIST1H2AD:HIST1H2BF:HIST1H4E:HIST1H2BG:HIST1H2AE:HIST1H3E:HIST1H4F:HIST1H3F:HIST1H2BH:HIST1H3G:HIST1H2BI:HIST1H4H:HIST1H2BJ:HIST1H2AG:HIST1H2BK:HIST1H4I:HIST1H2AH:HIST1H2BL:HIST1H2AI:HIST1H3H:HIST1H2AJ:HIST1H2BM:HIST1H4J:HIST1H4K:HIST1H2AK:HIST1H2BN:HIST1H2AL:HIST1H3I:HIST1H4L:HIST1H3J:HIST1H2AM:HIST1H2BO:HIST4H4	2.4e-29	1.73e-26
SA	NEU	Reactome	REACTOME_HDACS_DEACETYLATE_HISTONES	59	6	HIST2H4A:HIST2H4B:HIST1H3A:HIST1H4A:HIST1H4B:HIST1H3B:HIST1H3C:HIST1H4C:HIST1H4D:HIST1H3D:HIST1H4E:HIST1H3E:HIST1H4F:HIST1H3F:HIST1H3G:HIST1H4H:HIST1H2AG:HIST1H4I:HIST1H2AH:HIST1H2BL:HIST1H2AI:HIST1H3H:HIST1H2AJ:HIST1H2BM:HIST1H4J:HIST1H4K:HIST1H2AK:HIST1H2AL:HIST1H3I:HIST1H4L:HIST1H3J:HIST1H2AM:HIST4H4	3.75e-07	0.000138608
SA	NEU	Canonical_Pathways	REACTOME_HDACS_DEACETYLATE_HISTONES	59	6	HIST2H4A:HIST2H4B:HIST1H3A:HIST1H4A:HIST1H4B:HIST1H3B:HIST1H3C:HIST1H4C:HIST1H4D:HIST1H3D:HIST1H4E:HIST1H3E:HIST1H4F:HIST1H3F:HIST1H3G:HIST1H4H:HIST1H2AG:HIST1H4I:HIST1H2AH:HIST1H2BL:HIST1H2AI:HIST1H3H:HIST1H2AJ:HIST1H2BM:HIST1H4J:HIST1H4K:HIST1H2AK:HIST1H2AL:HIST1H3I:HIST1H4L:HIST1H3J:HIST1H2AM:HIST4H4	3.75e-07	0.000258947
SA	NEU	Curated_gene_sets	REACTOME_HDACS_DEACETYLATE_HISTONES	59	6	HIST2H4A:HIST2H4B:HIST1H3A:HIST1H4A:HIST1H4B:HIST1H3B:HIST1H3C:HIST1H4C:HIST1H4D:HIST1H3D:HIST1H4E:HIST1H3E:HIST1H4F:HIST1H3F:HIST1H3G:HIST1H4H:HIST1H2AG:HIST1H4I:HIST1H2AH:HIST1H2BL:HIST1H2AI:HIST1H3H:HIST1H2AJ:HIST1H2BM:HIST1H4J:HIST1H4K:HIST1H2AK:HIST1H2AL:HIST1H3I:HIST1H4L:HIST1H3J:HIST1H2AM:HIST4H4	3.75e-07	0.000544292
SA	SCZ	Reactome	REACTOME_HDACS_DEACETYLATE_HISTONES	59	16	HIST2H4A:HIST2H4B:HIST1H2BA:HIST1H3A:HIST1H4A:HIST1H4B:HIST1H3B:HIST1H2AB:HIST1H3C:HIST1H4C:HIST1H2BC:HIST1H2BD:HIST1H2BE:HIST1H4D:HIST1H3D:HIST1H2AD:HIST1H2BF:HIST1H4E:HIST1H2BG:HIST1H2AE:HIST1H3E:HIST1H4F:HIST1H3F:HIST1H2BH:HIST1H3G:HIST1H2BI:HIST1H4H:HIST1H2BJ:HIST1H2AG:HIST1H2BK:HIST1H4I:HIST1H2AH:HIST1H2BL:HIST1H2AI:HIST1H3H:HIST1H2AJ:HIST1H2BM:HIST1H4J:HIST1H4K:HIST1H2AK:HIST1H2BN:HIST1H2AL:HIST1H3I:HIST1H4L:HIST1H3J:HIST1H2AM:HIST1H2BO:HIST4H4	2.11e-22	3.87e-20
SA	SCZ	Canonical_Pathways	REACTOME_HDACS_DEACETYLATE_HISTONES	59	16	HIST2H4A:HIST2H4B:HIST1H2BA:HIST1H3A:HIST1H4A:HIST1H4B:HIST1H3B:HIST1H2AB:HIST1H3C:HIST1H4C:HIST1H2BC:HIST1H2BD:HIST1H2BE:HIST1H4D:HIST1H3D:HIST1H2AD:HIST1H2BF:HIST1H4E:HIST1H2BG:HIST1H2AE:HIST1H3E:HIST1H4F:HIST1H3F:HIST1H2BH:HIST1H3G:HIST1H2BI:HIST1H4H:HIST1H2BJ:HIST1H2AG:HIST1H2BK:HIST1H4I:HIST1H2AH:HIST1H2BL:HIST1H2AI:HIST1H3H:HIST1H2AJ:HIST1H2BM:HIST1H4J:HIST1H4K:HIST1H2AK:HIST1H2BN:HIST1H2AL:HIST1H3I:HIST1H4L:HIST1H3J:HIST1H2AM:HIST1H2BO:HIST4H4	2.11e-22	7.23e-20
SA	SCZ	Curated_gene_sets	REACTOME_HDACS_DEACETYLATE_HISTONES	59	16	HIST2H4A:HIST2H4B:HIST1H2BA:HIST1H3A:HIST1H4A:HIST1H4B:HIST1H3B:HIST1H2AB:HIST1H3C:HIST1H4C:HIST1H2BC:HIST1H2BD:HIST1H2BE:HIST1H4D:HIST1H3D:HIST1H2AD:HIST1H2BF:HIST1H4E:HIST1H2BG:HIST1H2AE:HIST1H3E:HIST1H4F:HIST1H3F:HIST1H2BH:HIST1H3G:HIST1H2BI:HIST1H4H:HIST1H2BJ:HIST1H2AG:HIST1H2BK:HIST1H4I:HIST1H2AH:HIST1H2BL:HIST1H2AI:HIST1H3H:HIST1H2AJ:HIST1H2BM:HIST1H4J:HIST1H4K:HIST1H2AK:HIST1H2BN:HIST1H2AL:HIST1H3I:HIST1H4L:HIST1H3J:HIST1H2AM:HIST1H2BO:HIST4H4	2.11e-22	1.52e-19
SI	BD	Reactome	REACTOME_HDACS_DEACETYLATE_HISTONES	59	6	HIST2H4A:HIST2H4B:HIST1H3A:HIST1H4A:HIST1H4B:HIST1H3B:HIST1H3C:HIST1H4C:HIST1H4D:HIST1H3D:HIST1H4E:HIST1H3E:HIST1H4F:HIST1H3F:HIST1H3G:HIST1H4H:HIST1H2AG:HIST1H4I:HIST1H2AH:HIST1H2BL:HIST1H2AI:HIST1H3H:HIST1H2AJ:HIST1H2BM:HIST1H4J:HIST1H4K:HIST1H2AK:HIST1H2AL:HIST1H3I:HIST1H4L:HIST1H3J:HIST1H2AM:HIST4H4	2.71e-09	1.66e-06
SI	BD	Canonical_Pathways	REACTOME_HDACS_DEACETYLATE_HISTONES	59	6	HIST2H4A:HIST2H4B:HIST1H3A:HIST1H4A:HIST1H4B:HIST1H3B:HIST1H3C:HIST1H4C:HIST1H4D:HIST1H3D:HIST1H4E:HIST1H3E:HIST1H4F:HIST1H3F:HIST1H3G:HIST1H4H:HIST1H2AG:HIST1H4I:HIST1H2AH:HIST1H2BL:HIST1H2AI:HIST1H3H:HIST1H2AJ:HIST1H2BM:HIST1H4J:HIST1H4K:HIST1H2AK:HIST1H2AL:HIST1H3I:HIST1H4L:HIST1H3J:HIST1H2AM:HIST4H4	2.71e-09	3.09e-06
SI	BD	Curated_gene_sets	REACTOME_HDACS_DEACETYLATE_HISTONES	59	6	HIST2H4A:HIST2H4B:HIST1H3A:HIST1H4A:HIST1H4B:HIST1H3B:HIST1H3C:HIST1H4C:HIST1H4D:HIST1H3D:HIST1H4E:HIST1H3E:HIST1H4F:HIST1H3F:HIST1H3G:HIST1H4H:HIST1H2AG:HIST1H4I:HIST1H2AH:HIST1H2BL:HIST1H2AI:HIST1H3H:HIST1H2AJ:HIST1H2BM:HIST1H4J:HIST1H4K:HIST1H2AK:HIST1H2AL:HIST1H3I:HIST1H4L:HIST1H3J:HIST1H2AM:HIST4H4	2.71e-09	6.5e-06
SI	NEU	Reactome	REACTOME_HDACS_DEACETYLATE_HISTONES	59	6	HIST2H4A:HIST2H4B:HIST1H3A:HIST1H4A:HIST1H4B:HIST1H3B:HIST1H3C:HIST1H4C:HIST1H4D:HIST1H3D:HIST1H4E:HIST1H3E:HIST1H4F:HIST1H3F:HIST1H3G:HIST1H4H:HIST1H2AG:HIST1H4I:HIST1H2AH:HIST1H2BL:HIST1H2AI:HIST1H3H:HIST1H2AJ:HIST1H2BM:HIST1H4J:HIST1H4K:HIST1H2AK:HIST1H2AL:HIST1H3I:HIST1H4L:HIST1H3J:HIST1H2AM:HIST4H4	8.08e-07	0.000292834
SI	NEU	Canonical_Pathways	REACTOME_HDACS_DEACETYLATE_HISTONES	59	6	HIST2H4A:HIST2H4B:HIST1H3A:HIST1H4A:HIST1H4B:HIST1H3B:HIST1H3C:HIST1H4C:HIST1H4D:HIST1H3D:HIST1H4E:HIST1H3E:HIST1H4F:HIST1H3F:HIST1H3G:HIST1H4H:HIST1H2AG:HIST1H4I:HIST1H2AH:HIST1H2BL:HIST1H2AI:HIST1H3H:HIST1H2AJ:HIST1H2BM:HIST1H4J:HIST1H4K:HIST1H2AK:HIST1H2AL:HIST1H3I:HIST1H4L:HIST1H3J:HIST1H2AM:HIST4H4	8.08e-07	0.000547071
SI	NEU	Curated_gene_sets	REACTOME_HDACS_DEACETYLATE_HISTONES	59	6	HIST2H4A:HIST2H4B:HIST1H3A:HIST1H4A:HIST1H4B:HIST1H3B:HIST1H3C:HIST1H4C:HIST1H4D:HIST1H3D:HIST1H4E:HIST1H3E:HIST1H4F:HIST1H3F:HIST1H3G:HIST1H4H:HIST1H2AG:HIST1H4I:HIST1H2AH:HIST1H2BL:HIST1H2AI:HIST1H3H:HIST1H2AJ:HIST1H2BM:HIST1H4J:HIST1H4K:HIST1H2AK:HIST1H2AL:HIST1H3I:HIST1H4L:HIST1H3J:HIST1H2AM:HIST4H4	8.08e-07	0.00114991
SI	RISK	Reactome	REACTOME_HDACS_DEACETYLATE_HISTONES	59	7	HIST2H4A:HIST2H4B:HIST1H3A:HIST1H4A:HIST1H4B:HIST1H3B:HIST1H3C:HIST1H4C:HIST1H4D:HIST1H3D:HIST1H4E:HIST1H3E:HIST1H4F:HIST1H3F:HIST1H3G:HIST1H4H:HIST1H2AG:HIST1H4I:HIST1H2AH:HIST1H2BL:HIST1H2AI:HIST1H3H:HIST1H2AJ:HIST1H2BM:HIST1H4J:HIST1H4K:HIST1H2AK:HIST1H2AL:HIST1H3I:HIST1H4L:HIST1H3J:HIST1H2AM:BRMS1:HIST4H4	3.31e-11	5.47e-08
SI	RISK	Canonical_Pathways	REACTOME_HDACS_DEACETYLATE_HISTONES	59	7	HIST2H4A:HIST2H4B:HIST1H3A:HIST1H4A:HIST1H4B:HIST1H3B:HIST1H3C:HIST1H4C:HIST1H4D:HIST1H3D:HIST1H4E:HIST1H3E:HIST1H4F:HIST1H3F:HIST1H3G:HIST1H4H:HIST1H2AG:HIST1H4I:HIST1H2AH:HIST1H2BL:HIST1H2AI:HIST1H3H:HIST1H2AJ:HIST1H2BM:HIST1H4J:HIST1H4K:HIST1H2AK:HIST1H2AL:HIST1H3I:HIST1H4L:HIST1H3J:HIST1H2AM:BRMS1:HIST4H4	3.31e-11	1.02e-07
SI	RISK	Curated_gene_sets	REACTOME_HDACS_DEACETYLATE_HISTONES	59	7	HIST2H4A:HIST2H4B:HIST1H3A:HIST1H4A:HIST1H4B:HIST1H3B:HIST1H3C:HIST1H4C:HIST1H4D:HIST1H3D:HIST1H4E:HIST1H3E:HIST1H4F:HIST1H3F:HIST1H3G:HIST1H4H:HIST1H2AG:HIST1H4I:HIST1H2AH:HIST1H2BL:HIST1H2AI:HIST1H3H:HIST1H2AJ:HIST1H2BM:HIST1H4J:HIST1H4K:HIST1H2AK:HIST1H2AL:HIST1H3I:HIST1H4L:HIST1H3J:HIST1H2AM:BRMS1:HIST4H4	3.31e-11	2.15e-07
SI	SCZ	Reactome	REACTOME_HDACS_DEACETYLATE_HISTONES	59	6	HIST2H4A:HIST2H4B:HIST1H3A:HIST1H4A:HIST1H4B:HIST1H3B:HIST1H3C:HIST1H4C:HIST1H4D:HIST1H3D:HIST1H4E:HIST1H3E:HIST1H4F:HIST1H3F:HIST1H3G:HIST1H4H:HIST1H2AG:HIST1H4I:HIST1H2AH:HIST1H2BL:HIST1H2AI:HIST1H3H:HIST1H2AJ:HIST1H2BM:HIST1H4J:HIST1H4K:HIST1H2AK:HIST1H2AL:HIST1H3I:HIST1H4L:HIST1H3J:HIST1H2AM:HIST4H4	2.19e-07	7.47e-05
SI	SCZ	Canonical_Pathways	REACTOME_HDACS_DEACETYLATE_HISTONES	59	6	HIST2H4A:HIST2H4B:HIST1H3A:HIST1H4A:HIST1H4B:HIST1H3B:HIST1H3C:HIST1H4C:HIST1H4D:HIST1H3D:HIST1H4E:HIST1H3E:HIST1H4F:HIST1H3F:HIST1H3G:HIST1H4H:HIST1H2AG:HIST1H4I:HIST1H2AH:HIST1H2BL:HIST1H2AI:HIST1H3H:HIST1H2AJ:HIST1H2BM:HIST1H4J:HIST1H4K:HIST1H2AK:HIST1H2AL:HIST1H3I:HIST1H4L:HIST1H3J:HIST1H2AM:HIST4H4	2.19e-07	0.000139511
SI	SCZ	Curated_gene_sets	REACTOME_HDACS_DEACETYLATE_HISTONES	59	6	HIST2H4A:HIST2H4B:HIST1H3A:HIST1H4A:HIST1H4B:HIST1H3B:HIST1H3C:HIST1H4C:HIST1H4D:HIST1H3D:HIST1H4E:HIST1H3E:HIST1H4F:HIST1H3F:HIST1H3G:HIST1H4H:HIST1H2AG:HIST1H4I:HIST1H2AH:HIST1H2BL:HIST1H2AI:HIST1H3H:HIST1H2AJ:HIST1H2BM:HIST1H4J:HIST1H4K:HIST1H2AK:HIST1H2AL:HIST1H3I:HIST1H4L:HIST1H3J:HIST1H2AM:HIST4H4	2.19e-07	0.000293243
SA	BMI	Reactome	REACTOME_HDMS_DEMETHYLATE_HISTONES	24	2	HIST2H4A:HIST2H4B:HIST1H3A:HIST1H4A:HIST1H4B:HIST1H3B:HIST1H3C:HIST1H4C:HIST1H4D:HIST1H3D:HIST1H4E:HIST1H3E:HIST1H4F:HIST1H3F:HIST1H3G:HIST1H4H:HIST1H4I:HIST1H3H:HIST1H4J:HIST1H4K:HIST1H3I:HIST1H4L:HIST1H3J:HIST4H4	0.00207168	0.0393858
SA	BD	Reactome	REACTOME_HDMS_DEMETHYLATE_HISTONES	24	2	HIST2H4A:HIST2H4B:HIST1H3A:HIST1H4A:HIST1H4B:HIST1H3B:HIST1H3C:HIST1H4C:HIST1H4D:HIST1H3D:HIST1H4E:HIST1H3E:HIST1H4F:HIST1H3F:HIST1H3G:HIST1H4H:HIST1H4I:HIST1H3H:HIST1H4J:HIST1H4K:HIST1H3I:HIST1H4L:HIST1H3J:HIST4H4	0.00156454	0.0297443
SA	BD	Reactome	REACTOME_HDMS_DEMETHYLATE_HISTONES	24	2	HIST2H4A:HIST2H4B:HIST1H3A:HIST1H4A:HIST1H4B:HIST1H3B:HIST1H3C:HIST1H4C:HIST1H4D:HIST1H3D:HIST1H4E:HIST1H3E:HIST1H4F:HIST1H3F:HIST1H3G:HIST1H4H:HIST1H4I:HIST1H3H:HIST1H4J:HIST1H4K:HIST1H3I:HIST1H4L:HIST1H3J:HIST4H4	0.00161751	0.0307513
SI	BD	Reactome	REACTOME_HDMS_DEMETHYLATE_HISTONES	24	2	HIST2H4A:HIST2H4B:HIST1H3A:HIST1H4A:HIST1H4B:HIST1H3B:HIST1H3C:HIST1H4C:HIST1H4D:HIST1H3D:HIST1H4E:HIST1H3E:HIST1H4F:HIST1H3F:HIST1H3G:HIST1H4H:HIST1H4I:HIST1H3H:HIST1H4J:HIST1H4K:HIST1H3I:HIST1H4L:HIST1H3J:HIST4H4	0.00117153	0.0269127
SI	BD	Canonical_Pathways	REACTOME_HDMS_DEMETHYLATE_HISTONES	24	2	HIST2H4A:HIST2H4B:HIST1H3A:HIST1H4A:HIST1H4B:HIST1H3B:HIST1H3C:HIST1H4C:HIST1H4D:HIST1H3D:HIST1H4E:HIST1H3E:HIST1H4F:HIST1H3F:HIST1H3G:HIST1H4H:HIST1H4I:HIST1H3H:HIST1H4J:HIST1H4K:HIST1H3I:HIST1H4L:HIST1H3J:HIST4H4	0.00117153	0.0495894
SI	RISK	Reactome	REACTOME_HDMS_DEMETHYLATE_HISTONES	24	2	HIST2H4A:HIST2H4B:HIST1H3A:HIST1H4A:HIST1H4B:HIST1H3B:HIST1H3C:HIST1H4C:HIST1H4D:HIST1H3D:HIST1H4E:HIST1H3E:HIST1H4F:HIST1H3F:HIST1H3G:HIST1H4H:HIST1H4I:HIST1H3H:HIST1H4J:HIST1H4K:HIST1H3I:HIST1H4L:HIST1H3J:HIST4H4	0.00112627	0.0266122
SI	RISK	Canonical_Pathways	REACTOME_HDMS_DEMETHYLATE_HISTONES	24	2	HIST2H4A:HIST2H4B:HIST1H3A:HIST1H4A:HIST1H4B:HIST1H3B:HIST1H3C:HIST1H4C:HIST1H4D:HIST1H3D:HIST1H4E:HIST1H3E:HIST1H4F:HIST1H3F:HIST1H3G:HIST1H4H:HIST1H4I:HIST1H3H:HIST1H4J:HIST1H4K:HIST1H3I:HIST1H4L:HIST1H3J:HIST4H4	0.00112627	0.0490166
SA	BMI	Reactome	REACTOME_HOMOLOGY_DIRECTED_REPAIR	116	9	HIST2H4A:HIST2H4B:HIST1H2BA:HIST1H4A:HIST1H4B:HIST1H4C:HIST1H2BC:HIST1H2BD:HIST1H2BE:HIST1H4D:HIST1H2BF:HIST1H4E:HIST1H2BG:HIST1H4F:HIST1H2BH:HIST1H2BI:HIST1H4H:HIST1H2BJ:HIST1H2BK:HIST1H4I:HIST1H4J:HIST1H4K:HIST1H2BN:HIST1H4L:HIST1H2BO:HIST4H4	3.86e-11	9.39e-10
SA	BMI	Canonical_Pathways	REACTOME_HOMOLOGY_DIRECTED_REPAIR	116	9	HIST2H4A:HIST2H4B:HIST1H2BA:HIST1H4A:HIST1H4B:HIST1H4C:HIST1H2BC:HIST1H2BD:HIST1H2BE:HIST1H4D:HIST1H2BF:HIST1H4E:HIST1H2BG:HIST1H4F:HIST1H2BH:HIST1H2BI:HIST1H4H:HIST1H2BJ:HIST1H2BK:HIST1H4I:HIST1H4J:HIST1H4K:HIST1H2BN:HIST1H4L:HIST1H2BO:HIST4H4	3.86e-11	1.73e-09
SA	BMI	Curated_gene_sets	REACTOME_HOMOLOGY_DIRECTED_REPAIR	116	9	HIST2H4A:HIST2H4B:HIST1H2BA:HIST1H4A:HIST1H4B:HIST1H4C:HIST1H2BC:HIST1H2BD:HIST1H2BE:HIST1H4D:HIST1H2BF:HIST1H4E:HIST1H2BG:HIST1H4F:HIST1H2BH:HIST1H2BI:HIST1H4H:HIST1H2BJ:HIST1H2BK:HIST1H4I:HIST1H4J:HIST1H4K:HIST1H2BN:HIST1H4L:HIST1H2BO:HIST4H4	3.86e-11	3.63e-09
SA	BD	Reactome	REACTOME_HOMOLOGY_DIRECTED_REPAIR	116	11	HIST2H4A:HIST2H4B:HIST1H2BA:HIST1H4A:HIST1H4B:HIST1H4C:HIST1H2BC:HIST1H2BD:HIST1H2BE:HIST1H4D:HIST1H2BF:HIST1H4E:HIST1H2BG:HIST1H4F:HIST1H2BH:HIST1H2BI:HIST1H4H:HIST1H2BJ:HIST1H2BK:HIST1H4I:HIST1H2BL:HIST1H2BM:HIST1H4J:HIST1H4K:HIST1H2BN:HIST1H4L:HIST1H2BO:HIST4H4	4.46e-15	1.13e-13
SA	BD	Reactome	REACTOME_HOMOLOGY_DIRECTED_REPAIR	116	11	HIST2H4A:HIST2H4B:HIST1H2BA:HIST1H4A:HIST1H4B:HIST1H4C:HIST1H2BC:HIST1H2BD:HIST1H2BE:HIST1H4D:HIST1H2BF:HIST1H4E:HIST1H2BG:HIST1H4F:HIST1H2BH:HIST1H2BI:HIST1H4H:HIST1H2BJ:HIST1H2BK:HIST1H4I:HIST1H2BL:HIST1H2BM:HIST1H4J:HIST1H4K:HIST1H2BN:HIST1H4L:HIST1H2BO:HIST4H4	5.44e-15	1.36e-13
SA	BD	Canonical_Pathways	REACTOME_HOMOLOGY_DIRECTED_REPAIR	116	11	HIST2H4A:HIST2H4B:HIST1H2BA:HIST1H4A:HIST1H4B:HIST1H4C:HIST1H2BC:HIST1H2BD:HIST1H2BE:HIST1H4D:HIST1H2BF:HIST1H4E:HIST1H2BG:HIST1H4F:HIST1H2BH:HIST1H2BI:HIST1H4H:HIST1H2BJ:HIST1H2BK:HIST1H4I:HIST1H2BL:HIST1H2BM:HIST1H4J:HIST1H4K:HIST1H2BN:HIST1H4L:HIST1H2BO:HIST4H4	4.46e-15	2.09e-13
SA	BD	Canonical_Pathways	REACTOME_HOMOLOGY_DIRECTED_REPAIR	116	11	HIST2H4A:HIST2H4B:HIST1H2BA:HIST1H4A:HIST1H4B:HIST1H4C:HIST1H2BC:HIST1H2BD:HIST1H2BE:HIST1H4D:HIST1H2BF:HIST1H4E:HIST1H2BG:HIST1H4F:HIST1H2BH:HIST1H2BI:HIST1H4H:HIST1H2BJ:HIST1H2BK:HIST1H4I:HIST1H2BL:HIST1H2BM:HIST1H4J:HIST1H4K:HIST1H2BN:HIST1H4L:HIST1H2BO:HIST4H4	5.44e-15	2.51e-13
SA	BD	Curated_gene_sets	REACTOME_HOMOLOGY_DIRECTED_REPAIR	116	11	HIST2H4A:HIST2H4B:HIST1H2BA:HIST1H4A:HIST1H4B:HIST1H4C:HIST1H2BC:HIST1H2BD:HIST1H2BE:HIST1H4D:HIST1H2BF:HIST1H4E:HIST1H2BG:HIST1H4F:HIST1H2BH:HIST1H2BI:HIST1H4H:HIST1H2BJ:HIST1H2BK:HIST1H4I:HIST1H2BL:HIST1H2BM:HIST1H4J:HIST1H4K:HIST1H2BN:HIST1H4L:HIST1H2BO:HIST4H4	4.46e-15	4.39e-13
SA	BD	Curated_gene_sets	REACTOME_HOMOLOGY_DIRECTED_REPAIR	116	11	HIST2H4A:HIST2H4B:HIST1H2BA:HIST1H4A:HIST1H4B:HIST1H4C:HIST1H2BC:HIST1H2BD:HIST1H2BE:HIST1H4D:HIST1H2BF:HIST1H4E:HIST1H2BG:HIST1H4F:HIST1H2BH:HIST1H2BI:HIST1H4H:HIST1H2BJ:HIST1H2BK:HIST1H4I:HIST1H2BL:HIST1H2BM:HIST1H4J:HIST1H4K:HIST1H2BN:HIST1H4L:HIST1H2BO:HIST4H4	5.44e-15	5.27e-13
SA	SCZ	Reactome	REACTOME_HOMOLOGY_DIRECTED_REPAIR	116	11	HIST2H4A:HIST2H4B:HIST1H2BA:HIST1H4A:HIST1H4B:HIST1H4C:HIST1H2BC:HIST1H2BD:HIST1H2BE:HIST1H4D:HIST1H2BF:HIST1H4E:HIST1H2BG:HIST1H4F:HIST1H2BH:HIST1H2BI:HIST1H4H:HIST1H2BJ:HIST1H2BK:HIST1H4I:HIST1H2BL:HIST1H2BM:HIST1H4J:HIST1H4K:HIST1H2BN:HIST1H4L:HIST1H2BO:HIST4H4	1.77e-10	4.44e-09
SA	SCZ	Canonical_Pathways	REACTOME_HOMOLOGY_DIRECTED_REPAIR	116	11	HIST2H4A:HIST2H4B:HIST1H2BA:HIST1H4A:HIST1H4B:HIST1H4C:HIST1H2BC:HIST1H2BD:HIST1H2BE:HIST1H4D:HIST1H2BF:HIST1H4E:HIST1H2BG:HIST1H4F:HIST1H2BH:HIST1H2BI:HIST1H4H:HIST1H2BJ:HIST1H2BK:HIST1H4I:HIST1H2BL:HIST1H2BM:HIST1H4J:HIST1H4K:HIST1H2BN:HIST1H4L:HIST1H2BO:HIST4H4	1.77e-10	8.17e-09
SA	SCZ	Curated_gene_sets	REACTOME_HOMOLOGY_DIRECTED_REPAIR	116	11	HIST2H4A:HIST2H4B:HIST1H2BA:HIST1H4A:HIST1H4B:HIST1H4C:HIST1H2BC:HIST1H2BD:HIST1H2BE:HIST1H4D:HIST1H2BF:HIST1H4E:HIST1H2BG:HIST1H4F:HIST1H2BH:HIST1H2BI:HIST1H4H:HIST1H2BJ:HIST1H2BK:HIST1H4I:HIST1H2BL:HIST1H2BM:HIST1H4J:HIST1H4K:HIST1H2BN:HIST1H4L:HIST1H2BO:HIST4H4	1.77e-10	1.72e-08
SI	BD	Reactome	REACTOME_HOMOLOGY_DIRECTED_REPAIR	116	3	HIST2H4A:HIST2H4B:HIST1H4A:HIST1H4B:HIST1H4C:HIST1H4D:HIST1H4E:HIST1H4F:HIST1H4H:HIST1H4I:HIST1H2BL:HIST1H2BM:HIST1H4J:HIST1H4K:HIST1H4L:HIST4H4	0.00190134	0.0413791
SI	RISK	Reactome	REACTOME_HOMOLOGY_DIRECTED_REPAIR	116	3	HIST2H4A:HIST2H4B:HIST1H4A:HIST1H4B:HIST1H4C:HIST1H4D:HIST1H4E:HIST1H4F:HIST1H4H:HIST1H4I:HIST1H2BL:HIST1H2BM:HIST1H4J:HIST1H4K:HIST1H4L:HIST4H4	0.00179574	0.040687
SA	NEU	Reactome	REACTOME_HYALURONAN_UPTAKE_AND_DEGRADATION	12	2	HYAL3:HYAL2	0.0014382	0.0383674
SA	BMI	Reactome	REACTOME_INFECTIOUS_DISEASE	862	14	HIST2H4A:HIST2H4B:HIST1H2BA:HIST1H3A:HIST1H4A:HIST1H4B:HIST1H3B:HIST1H2AB:HIST1H3C:HIST1H4C:HIST1H2BC:HIST1H2BD:HIST1H2BE:HIST1H4D:HIST1H3D:HIST1H2AD:HIST1H2BF:HIST1H4E:HIST1H2BG:HIST1H2AE:HIST1H3E:HIST1H4F:HIST1H3F:HIST1H2BH:HIST1H3G:HIST1H2BI:HIST1H4H:HIST1H2BJ:HIST1H2AG:HIST1H2BK:HIST1H4I:HIST1H2AH:HIST1H2AI:HIST1H3H:HIST1H4J:HIST1H4K:HIST1H2AK:HIST1H2BN:HIST1H2AL:HIST1H3I:HIST1H4L:HIST1H3J:HIST1H2AM:HIST1H2BO:HIST4H4:KPNA2	1.01e-07	2.22e-06
SA	BMI	Canonical_Pathways	REACTOME_INFECTIOUS_DISEASE	862	14	HIST2H4A:HIST2H4B:HIST1H2BA:HIST1H3A:HIST1H4A:HIST1H4B:HIST1H3B:HIST1H2AB:HIST1H3C:HIST1H4C:HIST1H2BC:HIST1H2BD:HIST1H2BE:HIST1H4D:HIST1H3D:HIST1H2AD:HIST1H2BF:HIST1H4E:HIST1H2BG:HIST1H2AE:HIST1H3E:HIST1H4F:HIST1H3F:HIST1H2BH:HIST1H3G:HIST1H2BI:HIST1H4H:HIST1H2BJ:HIST1H2AG:HIST1H2BK:HIST1H4I:HIST1H2AH:HIST1H2AI:HIST1H3H:HIST1H4J:HIST1H4K:HIST1H2AK:HIST1H2BN:HIST1H2AL:HIST1H3I:HIST1H4L:HIST1H3J:HIST1H2AM:HIST1H2BO:HIST4H4:KPNA2	1.01e-07	4.04e-06
SA	BMI	Curated_gene_sets	REACTOME_INFECTIOUS_DISEASE	862	14	HIST2H4A:HIST2H4B:HIST1H2BA:HIST1H3A:HIST1H4A:HIST1H4B:HIST1H3B:HIST1H2AB:HIST1H3C:HIST1H4C:HIST1H2BC:HIST1H2BD:HIST1H2BE:HIST1H4D:HIST1H3D:HIST1H2AD:HIST1H2BF:HIST1H4E:HIST1H2BG:HIST1H2AE:HIST1H3E:HIST1H4F:HIST1H3F:HIST1H2BH:HIST1H3G:HIST1H2BI:HIST1H4H:HIST1H2BJ:HIST1H2AG:HIST1H2BK:HIST1H4I:HIST1H2AH:HIST1H2AI:HIST1H3H:HIST1H4J:HIST1H4K:HIST1H2AK:HIST1H2BN:HIST1H2AL:HIST1H3I:HIST1H4L:HIST1H3J:HIST1H2AM:HIST1H2BO:HIST4H4:KPNA2	1.01e-07	8.18e-06
SA	BD	Reactome	REACTOME_INFECTIOUS_DISEASE	862	18	ST3GAL3:HIST2H4A:HIST2H4B:HIST1H2BA:HIST1H3A:HIST1H4A:HIST1H4B:HIST1H3B:HIST1H2AB:HIST1H3C:HIST1H4C:HIST1H2BC:HIST1H2BD:HIST1H2BE:HIST1H4D:HIST1H3D:HIST1H2AD:HIST1H2BF:HIST1H4E:HIST1H2BG:HIST1H2AE:HIST1H3E:HIST1H4F:HIST1H3F:HIST1H2BH:HIST1H3G:HIST1H2BI:HIST1H4H:HIST1H2BJ:HIST1H2AG:HIST1H2BK:HIST1H4I:HIST1H2AH:HIST1H2BL:HIST1H2AI:HIST1H3H:HIST1H2AJ:HIST1H2BM:HIST1H4J:HIST1H4K:HIST1H2AK:HIST1H2BN:HIST1H2AL:HIST1H3I:HIST1H4L:HIST1H3J:HIST1H2AM:HIST1H2BO:HIST4H4:FURIN	1.21e-12	2.75e-11
SA	BD	Reactome	REACTOME_INFECTIOUS_DISEASE	862	18	ST3GAL3:HIST2H4A:HIST2H4B:HIST1H2BA:HIST1H3A:HIST1H4A:HIST1H4B:HIST1H3B:HIST1H2AB:HIST1H3C:HIST1H4C:HIST1H2BC:HIST1H2BD:HIST1H2BE:HIST1H4D:HIST1H3D:HIST1H2AD:HIST1H2BF:HIST1H4E:HIST1H2BG:HIST1H2AE:HIST1H3E:HIST1H4F:HIST1H3F:HIST1H2BH:HIST1H3G:HIST1H2BI:HIST1H4H:HIST1H2BJ:HIST1H2AG:HIST1H2BK:HIST1H4I:HIST1H2AH:HIST1H2BL:HIST1H2AI:HIST1H3H:HIST1H2AJ:HIST1H2BM:HIST1H4J:HIST1H4K:HIST1H2AK:HIST1H2BN:HIST1H2AL:HIST1H3I:HIST1H4L:HIST1H3J:HIST1H2AM:HIST1H2BO:HIST4H4:FURIN	1.68e-12	3.8e-11
SA	BD	Canonical_Pathways	REACTOME_INFECTIOUS_DISEASE	862	18	ST3GAL3:HIST2H4A:HIST2H4B:HIST1H2BA:HIST1H3A:HIST1H4A:HIST1H4B:HIST1H3B:HIST1H2AB:HIST1H3C:HIST1H4C:HIST1H2BC:HIST1H2BD:HIST1H2BE:HIST1H4D:HIST1H3D:HIST1H2AD:HIST1H2BF:HIST1H4E:HIST1H2BG:HIST1H2AE:HIST1H3E:HIST1H4F:HIST1H3F:HIST1H2BH:HIST1H3G:HIST1H2BI:HIST1H4H:HIST1H2BJ:HIST1H2AG:HIST1H2BK:HIST1H4I:HIST1H2AH:HIST1H2BL:HIST1H2AI:HIST1H3H:HIST1H2AJ:HIST1H2BM:HIST1H4J:HIST1H4K:HIST1H2AK:HIST1H2BN:HIST1H2AL:HIST1H3I:HIST1H4L:HIST1H3J:HIST1H2AM:HIST1H2BO:HIST4H4:FURIN	1.21e-12	5.07e-11
SA	BD	Canonical_Pathways	REACTOME_INFECTIOUS_DISEASE	862	18	ST3GAL3:HIST2H4A:HIST2H4B:HIST1H2BA:HIST1H3A:HIST1H4A:HIST1H4B:HIST1H3B:HIST1H2AB:HIST1H3C:HIST1H4C:HIST1H2BC:HIST1H2BD:HIST1H2BE:HIST1H4D:HIST1H3D:HIST1H2AD:HIST1H2BF:HIST1H4E:HIST1H2BG:HIST1H2AE:HIST1H3E:HIST1H4F:HIST1H3F:HIST1H2BH:HIST1H3G:HIST1H2BI:HIST1H4H:HIST1H2BJ:HIST1H2AG:HIST1H2BK:HIST1H4I:HIST1H2AH:HIST1H2BL:HIST1H2AI:HIST1H3H:HIST1H2AJ:HIST1H2BM:HIST1H4J:HIST1H4K:HIST1H2AK:HIST1H2BN:HIST1H2AL:HIST1H3I:HIST1H4L:HIST1H3J:HIST1H2AM:HIST1H2BO:HIST4H4:FURIN	1.68e-12	7e-11
SA	BD	Curated_gene_sets	REACTOME_INFECTIOUS_DISEASE	862	18	ST3GAL3:HIST2H4A:HIST2H4B:HIST1H2BA:HIST1H3A:HIST1H4A:HIST1H4B:HIST1H3B:HIST1H2AB:HIST1H3C:HIST1H4C:HIST1H2BC:HIST1H2BD:HIST1H2BE:HIST1H4D:HIST1H3D:HIST1H2AD:HIST1H2BF:HIST1H4E:HIST1H2BG:HIST1H2AE:HIST1H3E:HIST1H4F:HIST1H3F:HIST1H2BH:HIST1H3G:HIST1H2BI:HIST1H4H:HIST1H2BJ:HIST1H2AG:HIST1H2BK:HIST1H4I:HIST1H2AH:HIST1H2BL:HIST1H2AI:HIST1H3H:HIST1H2AJ:HIST1H2BM:HIST1H4J:HIST1H4K:HIST1H2AK:HIST1H2BN:HIST1H2AL:HIST1H3I:HIST1H4L:HIST1H3J:HIST1H2AM:HIST1H2BO:HIST4H4:FURIN	1.21e-12	1.07e-10
SA	BD	Curated_gene_sets	REACTOME_INFECTIOUS_DISEASE	862	18	ST3GAL3:HIST2H4A:HIST2H4B:HIST1H2BA:HIST1H3A:HIST1H4A:HIST1H4B:HIST1H3B:HIST1H2AB:HIST1H3C:HIST1H4C:HIST1H2BC:HIST1H2BD:HIST1H2BE:HIST1H4D:HIST1H3D:HIST1H2AD:HIST1H2BF:HIST1H4E:HIST1H2BG:HIST1H2AE:HIST1H3E:HIST1H4F:HIST1H3F:HIST1H2BH:HIST1H3G:HIST1H2BI:HIST1H4H:HIST1H2BJ:HIST1H2AG:HIST1H2BK:HIST1H4I:HIST1H2AH:HIST1H2BL:HIST1H2AI:HIST1H3H:HIST1H2AJ:HIST1H2BM:HIST1H4J:HIST1H4K:HIST1H2AK:HIST1H2BN:HIST1H2AL:HIST1H3I:HIST1H4L:HIST1H3J:HIST1H2AM:HIST1H2BO:HIST4H4:FURIN	1.68e-12	1.47e-10
SA	NEU	Reactome	REACTOME_INFECTIOUS_DISEASE	862	14	HIST2H4A:HIST2H4B:DYNC1I2:NCKIPSD:PRKAR2A:GNAI2:TLR9:HIST1H3A:HIST1H4A:HIST1H4B:HIST1H3B:HIST1H3C:HIST1H4C:HIST1H4D:HIST1H3D:HIST1H4E:HIST1H3E:HIST1H4F:HIST1H3F:HIST1H3G:HIST1H4H:HIST1H2AG:HIST1H4I:HIST1H2AH:HIST1H2BL:HIST1H2AI:HIST1H3H:HIST1H2AJ:HIST1H2BM:HIST1H4J:HIST1H4K:HIST1H2AK:HIST1H2AL:HIST1H3I:HIST1H4L:HIST1H3J:HIST1H2AM:ZDHHC5:CTNND1:HIST4H4:FURIN	6.18e-05	0.00283898
SA	NEU	Canonical_Pathways	REACTOME_INFECTIOUS_DISEASE	862	14	HIST2H4A:HIST2H4B:DYNC1I2:NCKIPSD:PRKAR2A:GNAI2:TLR9:HIST1H3A:HIST1H4A:HIST1H4B:HIST1H3B:HIST1H3C:HIST1H4C:HIST1H4D:HIST1H3D:HIST1H4E:HIST1H3E:HIST1H4F:HIST1H3F:HIST1H3G:HIST1H4H:HIST1H2AG:HIST1H4I:HIST1H2AH:HIST1H2BL:HIST1H2AI:HIST1H3H:HIST1H2AJ:HIST1H2BM:HIST1H4J:HIST1H4K:HIST1H2AK:HIST1H2AL:HIST1H3I:HIST1H4L:HIST1H3J:HIST1H2AM:ZDHHC5:CTNND1:HIST4H4:FURIN	6.18e-05	0.00516044
SA	NEU	Curated_gene_sets	REACTOME_INFECTIOUS_DISEASE	862	14	HIST2H4A:HIST2H4B:DYNC1I2:NCKIPSD:PRKAR2A:GNAI2:TLR9:HIST1H3A:HIST1H4A:HIST1H4B:HIST1H3B:HIST1H3C:HIST1H4C:HIST1H4D:HIST1H3D:HIST1H4E:HIST1H3E:HIST1H4F:HIST1H3F:HIST1H3G:HIST1H4H:HIST1H2AG:HIST1H4I:HIST1H2AH:HIST1H2BL:HIST1H2AI:HIST1H3H:HIST1H2AJ:HIST1H2BM:HIST1H4J:HIST1H4K:HIST1H2AK:HIST1H2AL:HIST1H3I:HIST1H4L:HIST1H3J:HIST1H2AM:ZDHHC5:CTNND1:HIST4H4:FURIN	6.18e-05	0.0105615
SA	SCZ	Reactome	REACTOME_INFECTIOUS_DISEASE	862	20	ST3GAL3:HIST2H4A:HIST2H4B:TUBA4B:TLR9:HIST1H2BA:HIST1H3A:HIST1H4A:HIST1H4B:HIST1H3B:HIST1H2AB:HIST1H3C:HIST1H4C:HIST1H2BC:HIST1H2BD:HIST1H2BE:HIST1H4D:HIST1H3D:HIST1H2AD:HIST1H2BF:HIST1H4E:HIST1H2BG:HIST1H2AE:HIST1H3E:HIST1H4F:HIST1H3F:HIST1H2BH:HIST1H3G:HIST1H2BI:HIST1H4H:HIST1H2BJ:HIST1H2AG:HIST1H2BK:HIST1H4I:HIST1H2AH:HIST1H2BL:HIST1H2AI:HIST1H3H:HIST1H2AJ:HIST1H2BM:HIST1H4J:HIST1H4K:HIST1H2AK:HIST1H2BN:HIST1H2AL:HIST1H3I:HIST1H4L:HIST1H3J:HIST1H2AM:HIST1H2BO:HIST4H4:FURIN	4.62e-07	1e-05
SA	SCZ	Canonical_Pathways	REACTOME_INFECTIOUS_DISEASE	862	20	ST3GAL3:HIST2H4A:HIST2H4B:TUBA4B:TLR9:HIST1H2BA:HIST1H3A:HIST1H4A:HIST1H4B:HIST1H3B:HIST1H2AB:HIST1H3C:HIST1H4C:HIST1H2BC:HIST1H2BD:HIST1H2BE:HIST1H4D:HIST1H3D:HIST1H2AD:HIST1H2BF:HIST1H4E:HIST1H2BG:HIST1H2AE:HIST1H3E:HIST1H4F:HIST1H3F:HIST1H2BH:HIST1H3G:HIST1H2BI:HIST1H4H:HIST1H2BJ:HIST1H2AG:HIST1H2BK:HIST1H4I:HIST1H2AH:HIST1H2BL:HIST1H2AI:HIST1H3H:HIST1H2AJ:HIST1H2BM:HIST1H4J:HIST1H4K:HIST1H2AK:HIST1H2BN:HIST1H2AL:HIST1H3I:HIST1H4L:HIST1H3J:HIST1H2AM:HIST1H2BO:HIST4H4:FURIN	4.62e-07	1.85e-05
SA	SCZ	Curated_gene_sets	REACTOME_INFECTIOUS_DISEASE	862	20	ST3GAL3:HIST2H4A:HIST2H4B:TUBA4B:TLR9:HIST1H2BA:HIST1H3A:HIST1H4A:HIST1H4B:HIST1H3B:HIST1H2AB:HIST1H3C:HIST1H4C:HIST1H2BC:HIST1H2BD:HIST1H2BE:HIST1H4D:HIST1H3D:HIST1H2AD:HIST1H2BF:HIST1H4E:HIST1H2BG:HIST1H2AE:HIST1H3E:HIST1H4F:HIST1H3F:HIST1H2BH:HIST1H3G:HIST1H2BI:HIST1H4H:HIST1H2BJ:HIST1H2AG:HIST1H2BK:HIST1H4I:HIST1H2AH:HIST1H2BL:HIST1H2AI:HIST1H3H:HIST1H2AJ:HIST1H2BM:HIST1H4J:HIST1H4K:HIST1H2AK:HIST1H2BN:HIST1H2AL:HIST1H3I:HIST1H4L:HIST1H3J:HIST1H2AM:HIST1H2BO:HIST4H4:FURIN	4.62e-07	3.84e-05
SI	BD	Reactome	REACTOME_INFECTIOUS_DISEASE	862	8	HIST2H4A:HIST2H4B:HIST1H3A:HIST1H4A:HIST1H4B:HIST1H3B:HIST1H3C:HIST1H4C:HIST1H4D:HIST1H3D:HIST1H4E:HIST1H3E:HIST1H4F:HIST1H3F:HIST1H3G:HIST1H4H:HIST1H2AG:HIST1H4I:HIST1H2AH:HIST1H2BL:HIST1H2AI:HIST1H3H:HIST1H2AJ:HIST1H2BM:HIST1H4J:HIST1H4K:HIST1H2AK:HIST1H2AL:HIST1H3I:HIST1H4L:HIST1H3J:HIST1H2AM:HIST4H4:FURIN:VPS4A	0.000416522	0.0105989
SI	BD	Canonical_Pathways	REACTOME_INFECTIOUS_DISEASE	862	8	HIST2H4A:HIST2H4B:HIST1H3A:HIST1H4A:HIST1H4B:HIST1H3B:HIST1H3C:HIST1H4C:HIST1H4D:HIST1H3D:HIST1H4E:HIST1H3E:HIST1H4F:HIST1H3F:HIST1H3G:HIST1H4H:HIST1H2AG:HIST1H4I:HIST1H2AH:HIST1H2BL:HIST1H2AI:HIST1H3H:HIST1H2AJ:HIST1H2BM:HIST1H4J:HIST1H4K:HIST1H2AK:HIST1H2AL:HIST1H3I:HIST1H4L:HIST1H3J:HIST1H2AM:HIST4H4:FURIN:VPS4A	0.000416522	0.0195008
SI	BD	Curated_gene_sets	REACTOME_INFECTIOUS_DISEASE	862	8	HIST2H4A:HIST2H4B:HIST1H3A:HIST1H4A:HIST1H4B:HIST1H3B:HIST1H3C:HIST1H4C:HIST1H4D:HIST1H3D:HIST1H4E:HIST1H3E:HIST1H4F:HIST1H3F:HIST1H3G:HIST1H4H:HIST1H2AG:HIST1H4I:HIST1H2AH:HIST1H2BL:HIST1H2AI:HIST1H3H:HIST1H2AJ:HIST1H2BM:HIST1H4J:HIST1H4K:HIST1H2AK:HIST1H2AL:HIST1H3I:HIST1H4L:HIST1H3J:HIST1H2AM:HIST4H4:FURIN:VPS4A	0.000416522	0.039784
SI	NEU	Reactome	REACTOME_INFECTIOUS_DISEASE	862	13	HIST2H4A:HIST2H4B:DYNC1I2:HIST1H3A:HIST1H4A:HIST1H4B:HIST1H3B:HIST1H3C:HIST1H4C:HIST1H4D:HIST1H3D:HIST1H4E:HIST1H3E:HIST1H4F:HIST1H3F:HIST1H3G:HIST1H4H:HIST1H2AG:HIST1H4I:HIST1H2AH:HIST1H2BL:HIST1H2AI:HIST1H3H:HIST1H2AJ:HIST1H2BM:HIST1H4J:HIST1H4K:HIST1H2AK:HIST1H2AL:HIST1H3I:HIST1H4L:HIST1H3J:HIST1H2AM:PTK2:ZDHHC5:CTNND1:HIST4H4:FURIN:STX1B:NMT1	0.000839197	0.0247863
SI	NEU	Canonical_Pathways	REACTOME_INFECTIOUS_DISEASE	862	13	HIST2H4A:HIST2H4B:DYNC1I2:HIST1H3A:HIST1H4A:HIST1H4B:HIST1H3B:HIST1H3C:HIST1H4C:HIST1H4D:HIST1H3D:HIST1H4E:HIST1H3E:HIST1H4F:HIST1H3F:HIST1H3G:HIST1H4H:HIST1H2AG:HIST1H4I:HIST1H2AH:HIST1H2BL:HIST1H2AI:HIST1H3H:HIST1H2AJ:HIST1H2BM:HIST1H4J:HIST1H4K:HIST1H2AK:HIST1H2AL:HIST1H3I:HIST1H4L:HIST1H3J:HIST1H2AM:PTK2:ZDHHC5:CTNND1:HIST4H4:FURIN:STX1B:NMT1	0.000839197	0.0454933
SI	RISK	Reactome	REACTOME_INFECTIOUS_DISEASE	862	10	HIST2H4A:HIST2H4B:HIST1H3A:HIST1H4A:HIST1H4B:HIST1H3B:HIST1H3C:HIST1H4C:HIST1H4D:HIST1H3D:HIST1H4E:HIST1H3E:HIST1H4F:HIST1H3F:HIST1H3G:HIST1H4H:HIST1H2AG:HIST1H4I:HIST1H2AH:HIST1H2BL:HIST1H2AI:HIST1H3H:HIST1H2AJ:HIST1H2BM:HIST1H4J:HIST1H4K:HIST1H2AK:HIST1H2AL:HIST1H3I:HIST1H4L:HIST1H3J:HIST1H2AM:SRPK2:BRMS1:HIST4H4:FURIN:KPNB1	8.96e-06	0.000284881
SI	RISK	Canonical_Pathways	REACTOME_INFECTIOUS_DISEASE	862	10	HIST2H4A:HIST2H4B:HIST1H3A:HIST1H4A:HIST1H4B:HIST1H3B:HIST1H3C:HIST1H4C:HIST1H4D:HIST1H3D:HIST1H4E:HIST1H3E:HIST1H4F:HIST1H3F:HIST1H3G:HIST1H4H:HIST1H2AG:HIST1H4I:HIST1H2AH:HIST1H2BL:HIST1H2AI:HIST1H3H:HIST1H2AJ:HIST1H2BM:HIST1H4J:HIST1H4K:HIST1H2AK:HIST1H2AL:HIST1H3I:HIST1H4L:HIST1H3J:HIST1H2AM:SRPK2:BRMS1:HIST4H4:FURIN:KPNB1	8.96e-06	0.000522172
SI	RISK	Curated_gene_sets	REACTOME_INFECTIOUS_DISEASE	862	10	HIST2H4A:HIST2H4B:HIST1H3A:HIST1H4A:HIST1H4B:HIST1H3B:HIST1H3C:HIST1H4C:HIST1H4D:HIST1H3D:HIST1H4E:HIST1H3E:HIST1H4F:HIST1H3F:HIST1H3G:HIST1H4H:HIST1H2AG:HIST1H4I:HIST1H2AH:HIST1H2BL:HIST1H2AI:HIST1H3H:HIST1H2AJ:HIST1H2BM:HIST1H4J:HIST1H4K:HIST1H2AK:HIST1H2AL:HIST1H3I:HIST1H4L:HIST1H3J:HIST1H2AM:SRPK2:BRMS1:HIST4H4:FURIN:KPNB1	8.96e-06	0.00107725
SI	SCZ	Reactome	REACTOME_INFECTIOUS_DISEASE	862	11	HIST2H4A:HIST2H4B:DYNC1I2:HIST1H3A:HIST1H4A:HIST1H4B:HIST1H3B:HIST1H3C:HIST1H4C:HIST1H4D:HIST1H3D:HIST1H4E:HIST1H3E:HIST1H4F:HIST1H3F:HIST1H3G:HIST1H4H:HIST1H2AG:HIST1H4I:HIST1H2AH:HIST1H2BL:HIST1H2AI:HIST1H3H:HIST1H2AJ:HIST1H2BM:HIST1H4J:HIST1H4K:HIST1H2AK:HIST1H2AL:HIST1H3I:HIST1H4L:HIST1H3J:HIST1H2AM:SRPK2:HIST4H4:FURIN:VPS4A:NMT1	0.00132409	0.0353232
SA	BMI	Reactome	REACTOME_INHIBITION_OF_DNA_RECOMBINATION_AT_TELOMERE	47	11	HIST2H4A:HIST2H4B:HIST1H2BA:HIST1H4A:HIST1H4B:HIST1H2AB:HIST1H4C:HIST1H2BC:HIST1H2BD:HIST1H2BE:HIST1H4D:HIST1H2AD:HIST1H2BF:HIST1H4E:HIST1H2BG:HIST1H2AE:HIST1H4F:HIST1H2BH:HIST1H2BI:HIST1H4H:HIST1H2BJ:HIST1H2BK:HIST1H4I:HIST1H4J:HIST1H4K:HIST1H2BN:HIST1H4L:HIST1H2BO:HIST4H4	6.07e-19	4.78e-17
SA	BMI	Canonical_Pathways	REACTOME_INHIBITION_OF_DNA_RECOMBINATION_AT_TELOMERE	47	11	HIST2H4A:HIST2H4B:HIST1H2BA:HIST1H4A:HIST1H4B:HIST1H2AB:HIST1H4C:HIST1H2BC:HIST1H2BD:HIST1H2BE:HIST1H4D:HIST1H2AD:HIST1H2BF:HIST1H4E:HIST1H2BG:HIST1H2AE:HIST1H4F:HIST1H2BH:HIST1H2BI:HIST1H4H:HIST1H2BJ:HIST1H2BK:HIST1H4I:HIST1H4J:HIST1H4K:HIST1H2BN:HIST1H4L:HIST1H2BO:HIST4H4	6.07e-19	8.52e-17
SA	BMI	Curated_gene_sets	REACTOME_INHIBITION_OF_DNA_RECOMBINATION_AT_TELOMERE	47	11	HIST2H4A:HIST2H4B:HIST1H2BA:HIST1H4A:HIST1H4B:HIST1H2AB:HIST1H4C:HIST1H2BC:HIST1H2BD:HIST1H2BE:HIST1H4D:HIST1H2AD:HIST1H2BF:HIST1H4E:HIST1H2BG:HIST1H2AE:HIST1H4F:HIST1H2BH:HIST1H2BI:HIST1H4H:HIST1H2BJ:HIST1H2BK:HIST1H4I:HIST1H4J:HIST1H4K:HIST1H2BN:HIST1H4L:HIST1H2BO:HIST4H4	6.07e-19	1.79e-16
SA	BD	Reactome	REACTOME_INHIBITION_OF_DNA_RECOMBINATION_AT_TELOMERE	47	14	HIST2H4A:HIST2H4B:HIST1H2BA:HIST1H4A:HIST1H4B:HIST1H2AB:HIST1H4C:HIST1H2BC:HIST1H2BD:HIST1H2BE:HIST1H4D:HIST1H2AD:HIST1H2BF:HIST1H4E:HIST1H2BG:HIST1H2AE:HIST1H4F:HIST1H2BH:HIST1H2BI:HIST1H4H:HIST1H2BJ:HIST1H2BK:HIST1H4I:HIST1H2BL:HIST1H2AJ:HIST1H2BM:HIST1H4J:HIST1H4K:HIST1H2BN:HIST1H4L:HIST1H2BO:HIST4H4	1.64e-26	1.29e-24
SA	BD	Reactome	REACTOME_INHIBITION_OF_DNA_RECOMBINATION_AT_TELOMERE	47	14	HIST2H4A:HIST2H4B:HIST1H2BA:HIST1H4A:HIST1H4B:HIST1H2AB:HIST1H4C:HIST1H2BC:HIST1H2BD:HIST1H2BE:HIST1H4D:HIST1H2AD:HIST1H2BF:HIST1H4E:HIST1H2BG:HIST1H2AE:HIST1H4F:HIST1H2BH:HIST1H2BI:HIST1H4H:HIST1H2BJ:HIST1H2BK:HIST1H4I:HIST1H2BL:HIST1H2AJ:HIST1H2BM:HIST1H4J:HIST1H4K:HIST1H2BN:HIST1H4L:HIST1H2BO:HIST4H4	2.13e-26	1.68e-24
SA	BD	Canonical_Pathways	REACTOME_INHIBITION_OF_DNA_RECOMBINATION_AT_TELOMERE	47	14	HIST2H4A:HIST2H4B:HIST1H2BA:HIST1H4A:HIST1H4B:HIST1H2AB:HIST1H4C:HIST1H2BC:HIST1H2BD:HIST1H2BE:HIST1H4D:HIST1H2AD:HIST1H2BF:HIST1H4E:HIST1H2BG:HIST1H2AE:HIST1H4F:HIST1H2BH:HIST1H2BI:HIST1H4H:HIST1H2BJ:HIST1H2BK:HIST1H4I:HIST1H2BL:HIST1H2AJ:HIST1H2BM:HIST1H4J:HIST1H4K:HIST1H2BN:HIST1H4L:HIST1H2BO:HIST4H4	1.64e-26	2.3e-24
SA	BD	Canonical_Pathways	REACTOME_INHIBITION_OF_DNA_RECOMBINATION_AT_TELOMERE	47	14	HIST2H4A:HIST2H4B:HIST1H2BA:HIST1H4A:HIST1H4B:HIST1H2AB:HIST1H4C:HIST1H2BC:HIST1H2BD:HIST1H2BE:HIST1H4D:HIST1H2AD:HIST1H2BF:HIST1H4E:HIST1H2BG:HIST1H2AE:HIST1H4F:HIST1H2BH:HIST1H2BI:HIST1H4H:HIST1H2BJ:HIST1H2BK:HIST1H4I:HIST1H2BL:HIST1H2AJ:HIST1H2BM:HIST1H4J:HIST1H4K:HIST1H2BN:HIST1H4L:HIST1H2BO:HIST4H4	2.13e-26	2.99e-24
SA	BD	Curated_gene_sets	REACTOME_INHIBITION_OF_DNA_RECOMBINATION_AT_TELOMERE	47	14	HIST2H4A:HIST2H4B:HIST1H2BA:HIST1H4A:HIST1H4B:HIST1H2AB:HIST1H4C:HIST1H2BC:HIST1H2BD:HIST1H2BE:HIST1H4D:HIST1H2AD:HIST1H2BF:HIST1H4E:HIST1H2BG:HIST1H2AE:HIST1H4F:HIST1H2BH:HIST1H2BI:HIST1H4H:HIST1H2BJ:HIST1H2BK:HIST1H4I:HIST1H2BL:HIST1H2AJ:HIST1H2BM:HIST1H4J:HIST1H4K:HIST1H2BN:HIST1H4L:HIST1H2BO:HIST4H4	1.64e-26	4.83e-24
SA	BD	Curated_gene_sets	REACTOME_INHIBITION_OF_DNA_RECOMBINATION_AT_TELOMERE	47	14	HIST2H4A:HIST2H4B:HIST1H2BA:HIST1H4A:HIST1H4B:HIST1H2AB:HIST1H4C:HIST1H2BC:HIST1H2BD:HIST1H2BE:HIST1H4D:HIST1H2AD:HIST1H2BF:HIST1H4E:HIST1H2BG:HIST1H2AE:HIST1H4F:HIST1H2BH:HIST1H2BI:HIST1H4H:HIST1H2BJ:HIST1H2BK:HIST1H4I:HIST1H2BL:HIST1H2AJ:HIST1H2BM:HIST1H4J:HIST1H4K:HIST1H2BN:HIST1H4L:HIST1H2BO:HIST4H4	2.13e-26	6.29e-24
SA	NEU	Reactome	REACTOME_INHIBITION_OF_DNA_RECOMBINATION_AT_TELOMERE	47	4	HIST2H4A:HIST2H4B:HIST1H4A:HIST1H4B:HIST1H4C:HIST1H4D:HIST1H4E:HIST1H4F:HIST1H4H:HIST1H4I:HIST1H2BL:HIST1H2AJ:HIST1H2BM:HIST1H4J:HIST1H4K:HIST1H4L:HIST4H4	7.43e-05	0.00307301
SA	NEU	Canonical_Pathways	REACTOME_INHIBITION_OF_DNA_RECOMBINATION_AT_TELOMERE	47	4	HIST2H4A:HIST2H4B:HIST1H4A:HIST1H4B:HIST1H4C:HIST1H4D:HIST1H4E:HIST1H4F:HIST1H4H:HIST1H4I:HIST1H2BL:HIST1H2AJ:HIST1H2BM:HIST1H4J:HIST1H4K:HIST1H4L:HIST4H4	7.43e-05	0.00560096
SA	NEU	Curated_gene_sets	REACTOME_INHIBITION_OF_DNA_RECOMBINATION_AT_TELOMERE	47	4	HIST2H4A:HIST2H4B:HIST1H4A:HIST1H4B:HIST1H4C:HIST1H4D:HIST1H4E:HIST1H4F:HIST1H4H:HIST1H4I:HIST1H2BL:HIST1H2AJ:HIST1H2BM:HIST1H4J:HIST1H4K:HIST1H4L:HIST4H4	7.43e-05	0.0114926
SA	SCZ	Reactome	REACTOME_INHIBITION_OF_DNA_RECOMBINATION_AT_TELOMERE	47	14	HIST2H4A:HIST2H4B:HIST1H2BA:HIST1H4A:HIST1H4B:HIST1H2AB:HIST1H4C:HIST1H2BC:HIST1H2BD:HIST1H2BE:HIST1H4D:HIST1H2AD:HIST1H2BF:HIST1H4E:HIST1H2BG:HIST1H2AE:HIST1H4F:HIST1H2BH:HIST1H2BI:HIST1H4H:HIST1H2BJ:HIST1H2BK:HIST1H4I:HIST1H2BL:HIST1H2AJ:HIST1H2BM:HIST1H4J:HIST1H4K:HIST1H2BN:HIST1H4L:HIST1H2BO:HIST4H4	2.16e-20	1.97e-18
SA	SCZ	Canonical_Pathways	REACTOME_INHIBITION_OF_DNA_RECOMBINATION_AT_TELOMERE	47	14	HIST2H4A:HIST2H4B:HIST1H2BA:HIST1H4A:HIST1H4B:HIST1H2AB:HIST1H4C:HIST1H2BC:HIST1H2BD:HIST1H2BE:HIST1H4D:HIST1H2AD:HIST1H2BF:HIST1H4E:HIST1H2BG:HIST1H2AE:HIST1H4F:HIST1H2BH:HIST1H2BI:HIST1H4H:HIST1H2BJ:HIST1H2BK:HIST1H4I:HIST1H2BL:HIST1H2AJ:HIST1H2BM:HIST1H4J:HIST1H4K:HIST1H2BN:HIST1H4L:HIST1H2BO:HIST4H4	2.16e-20	3.51e-18
SA	SCZ	Curated_gene_sets	REACTOME_INHIBITION_OF_DNA_RECOMBINATION_AT_TELOMERE	47	14	HIST2H4A:HIST2H4B:HIST1H2BA:HIST1H4A:HIST1H4B:HIST1H2AB:HIST1H4C:HIST1H2BC:HIST1H2BD:HIST1H2BE:HIST1H4D:HIST1H2AD:HIST1H2BF:HIST1H4E:HIST1H2BG:HIST1H2AE:HIST1H4F:HIST1H2BH:HIST1H2BI:HIST1H4H:HIST1H2BJ:HIST1H2BK:HIST1H4I:HIST1H2BL:HIST1H2AJ:HIST1H2BM:HIST1H4J:HIST1H4K:HIST1H2BN:HIST1H4L:HIST1H2BO:HIST4H4	2.16e-20	7.38e-18
SI	BD	Reactome	REACTOME_INHIBITION_OF_DNA_RECOMBINATION_AT_TELOMERE	47	5	HIST2H4A:HIST2H4B:HIST1H4A:HIST1H4B:HIST1H4C:HIST1H4D:HIST1H4E:HIST1H4F:HIST1H4H:HIST1H4I:HIST1H2BL:HIST1H2AJ:HIST1H2BM:HIST1H4J:HIST1H4K:HIST1H4L:HIST4H4:TERF2	4.93e-08	4.53e-06
SI	BD	Canonical_Pathways	REACTOME_INHIBITION_OF_DNA_RECOMBINATION_AT_TELOMERE	47	5	HIST2H4A:HIST2H4B:HIST1H4A:HIST1H4B:HIST1H4C:HIST1H4D:HIST1H4E:HIST1H4F:HIST1H4H:HIST1H4I:HIST1H2BL:HIST1H2AJ:HIST1H2BM:HIST1H4J:HIST1H4K:HIST1H4L:HIST4H4:TERF2	4.93e-08	8.01e-06
SI	BD	Curated_gene_sets	REACTOME_INHIBITION_OF_DNA_RECOMBINATION_AT_TELOMERE	47	5	HIST2H4A:HIST2H4B:HIST1H4A:HIST1H4B:HIST1H4C:HIST1H4D:HIST1H4E:HIST1H4F:HIST1H4H:HIST1H4I:HIST1H2BL:HIST1H2AJ:HIST1H2BM:HIST1H4J:HIST1H4K:HIST1H4L:HIST4H4:TERF2	4.93e-08	1.68e-05
SI	NEU	Reactome	REACTOME_INHIBITION_OF_DNA_RECOMBINATION_AT_TELOMERE	47	4	HIST2H4A:HIST2H4B:HIST1H4A:HIST1H4B:HIST1H4C:HIST1H4D:HIST1H4E:HIST1H4F:HIST1H4H:HIST1H4I:HIST1H2BL:HIST1H2AJ:HIST1H2BM:HIST1H4J:HIST1H4K:HIST1H4L:HIST4H4	0.00012312	0.00545757
SI	NEU	Canonical_Pathways	REACTOME_INHIBITION_OF_DNA_RECOMBINATION_AT_TELOMERE	47	4	HIST2H4A:HIST2H4B:HIST1H4A:HIST1H4B:HIST1H4C:HIST1H4D:HIST1H4E:HIST1H4F:HIST1H4H:HIST1H4I:HIST1H2BL:HIST1H2AJ:HIST1H2BM:HIST1H4J:HIST1H4K:HIST1H4L:HIST4H4	0.00012312	0.00993439
SI	NEU	Curated_gene_sets	REACTOME_INHIBITION_OF_DNA_RECOMBINATION_AT_TELOMERE	47	4	HIST2H4A:HIST2H4B:HIST1H4A:HIST1H4B:HIST1H4C:HIST1H4D:HIST1H4E:HIST1H4F:HIST1H4H:HIST1H4I:HIST1H2BL:HIST1H2AJ:HIST1H2BM:HIST1H4J:HIST1H4K:HIST1H4L:HIST4H4	0.00012312	0.0203595
SI	RISK	Reactome	REACTOME_INHIBITION_OF_DNA_RECOMBINATION_AT_TELOMERE	47	4	HIST2H4A:HIST2H4B:HIST1H4A:HIST1H4B:HIST1H4C:HIST1H4D:HIST1H4E:HIST1H4F:HIST1H4H:HIST1H4I:HIST1H2BL:HIST1H2AJ:HIST1H2BM:HIST1H4J:HIST1H4K:HIST1H4L:HIST4H4	2.72e-06	0.000106941
SI	RISK	Canonical_Pathways	REACTOME_INHIBITION_OF_DNA_RECOMBINATION_AT_TELOMERE	47	4	HIST2H4A:HIST2H4B:HIST1H4A:HIST1H4B:HIST1H4C:HIST1H4D:HIST1H4E:HIST1H4F:HIST1H4H:HIST1H4I:HIST1H2BL:HIST1H2AJ:HIST1H2BM:HIST1H4J:HIST1H4K:HIST1H4L:HIST4H4	2.72e-06	0.000195141
SI	RISK	Curated_gene_sets	REACTOME_INHIBITION_OF_DNA_RECOMBINATION_AT_TELOMERE	47	4	HIST2H4A:HIST2H4B:HIST1H4A:HIST1H4B:HIST1H4C:HIST1H4D:HIST1H4E:HIST1H4F:HIST1H4H:HIST1H4I:HIST1H2BL:HIST1H2AJ:HIST1H2BM:HIST1H4J:HIST1H4K:HIST1H4L:HIST4H4	2.72e-06	0.000400854
SI	SCZ	Reactome	REACTOME_INHIBITION_OF_DNA_RECOMBINATION_AT_TELOMERE	47	4	HIST2H4A:HIST2H4B:HIST1H4A:HIST1H4B:HIST1H4C:HIST1H4D:HIST1H4E:HIST1H4F:HIST1H4H:HIST1H4I:HIST1H2BL:HIST1H2AJ:HIST1H2BM:HIST1H4J:HIST1H4K:HIST1H4L:HIST4H4	5.21e-05	0.00210269
SI	SCZ	Canonical_Pathways	REACTOME_INHIBITION_OF_DNA_RECOMBINATION_AT_TELOMERE	47	4	HIST2H4A:HIST2H4B:HIST1H4A:HIST1H4B:HIST1H4C:HIST1H4D:HIST1H4E:HIST1H4F:HIST1H4H:HIST1H4I:HIST1H2BL:HIST1H2AJ:HIST1H2BM:HIST1H4J:HIST1H4K:HIST1H4L:HIST4H4	5.21e-05	0.00374553
SI	SCZ	Curated_gene_sets	REACTOME_INHIBITION_OF_DNA_RECOMBINATION_AT_TELOMERE	47	4	HIST2H4A:HIST2H4B:HIST1H4A:HIST1H4B:HIST1H4C:HIST1H4D:HIST1H4E:HIST1H4F:HIST1H4H:HIST1H4I:HIST1H2BL:HIST1H2AJ:HIST1H2BM:HIST1H4J:HIST1H4K:HIST1H4L:HIST4H4	5.21e-05	0.00787289
SI	SCZ	Reactome	REACTOME_INTRA_GOLGI_AND_RETROGRADE_GOLGI_TO_ER_TRAFFIC	193	5	NBAS:DYNC1I2:KIF2A:ACTR1A:COG8	0.00156718	0.0411447
SA	SCZ	Reactome	REACTOME_KERATAN_SULFATE_KERATIN_METABOLISM	33	3	ST3GAL3:B4GALT2:GLB1L	0.00113945	0.0216627
SA	SCZ	Canonical_Pathways	REACTOME_KERATAN_SULFATE_KERATIN_METABOLISM	33	3	ST3GAL3:B4GALT2:GLB1L	0.00113945	0.0395607
SA	BMI	Reactome	REACTOME_M_PHASE	369	12	HIST2H4A:HIST2H4B:HIST1H2BA:HIST1H3A:HIST1H4A:HIST1H4B:HIST1H3B:HIST1H2AB:HIST1H3C:HIST1H4C:HIST1H2BC:HIST1H2BD:HIST1H2BE:HIST1H4D:HIST1H3D:HIST1H2AD:HIST1H2BF:HIST1H4E:HIST1H2BG:HIST1H2AE:HIST1H3E:HIST1H4F:HIST1H3F:HIST1H2BH:HIST1H3G:HIST1H2BI:HIST1H4H:HIST1H2BJ:HIST1H2BK:HIST1H4I:HIST1H3H:HIST1H4J:HIST1H4K:HIST1H2BN:HIST1H3I:HIST1H4L:HIST1H3J:HIST1H2BO:HIST4H4	4.58e-10	1.07e-08
SA	BMI	Canonical_Pathways	REACTOME_M_PHASE	369	12	HIST2H4A:HIST2H4B:HIST1H2BA:HIST1H3A:HIST1H4A:HIST1H4B:HIST1H3B:HIST1H2AB:HIST1H3C:HIST1H4C:HIST1H2BC:HIST1H2BD:HIST1H2BE:HIST1H4D:HIST1H3D:HIST1H2AD:HIST1H2BF:HIST1H4E:HIST1H2BG:HIST1H2AE:HIST1H3E:HIST1H4F:HIST1H3F:HIST1H2BH:HIST1H3G:HIST1H2BI:HIST1H4H:HIST1H2BJ:HIST1H2BK:HIST1H4I:HIST1H3H:HIST1H4J:HIST1H4K:HIST1H2BN:HIST1H3I:HIST1H4L:HIST1H3J:HIST1H2BO:HIST4H4	4.58e-10	1.96e-08
SA	BMI	Curated_gene_sets	REACTOME_M_PHASE	369	12	HIST2H4A:HIST2H4B:HIST1H2BA:HIST1H3A:HIST1H4A:HIST1H4B:HIST1H3B:HIST1H2AB:HIST1H3C:HIST1H4C:HIST1H2BC:HIST1H2BD:HIST1H2BE:HIST1H4D:HIST1H3D:HIST1H2AD:HIST1H2BF:HIST1H4E:HIST1H2BG:HIST1H2AE:HIST1H3E:HIST1H4F:HIST1H3F:HIST1H2BH:HIST1H3G:HIST1H2BI:HIST1H4H:HIST1H2BJ:HIST1H2BK:HIST1H4I:HIST1H3H:HIST1H4J:HIST1H4K:HIST1H2BN:HIST1H3I:HIST1H4L:HIST1H3J:HIST1H2BO:HIST4H4	4.58e-10	4.13e-08
SA	BD	Reactome	REACTOME_M_PHASE	369	16	HIST2H4A:HIST2H4B:HIST1H2BA:HIST1H3A:HIST1H4A:HIST1H4B:HIST1H3B:HIST1H2AB:HIST1H3C:HIST1H4C:HIST1H2BC:HIST1H2BD:HIST1H2BE:HIST1H4D:HIST1H3D:HIST1H2AD:HIST1H2BF:HIST1H4E:HIST1H2BG:HIST1H2AE:HIST1H3E:HIST1H4F:HIST1H3F:HIST1H2BH:HIST1H3G:HIST1H2BI:HIST1H4H:HIST1H2BJ:HIST1H2BK:HIST1H4I:HIST1H2BL:HIST1H3H:HIST1H2AJ:HIST1H2BM:HIST1H4J:HIST1H4K:HIST1H2BN:HIST1H3I:HIST1H4L:HIST1H3J:HIST1H2BO:HIST4H4:VRK1	5.19e-16	1.36e-14
SA	BD	Canonical_Pathways	REACTOME_M_PHASE	369	16	HIST2H4A:HIST2H4B:HIST1H2BA:HIST1H3A:HIST1H4A:HIST1H4B:HIST1H3B:HIST1H2AB:HIST1H3C:HIST1H4C:HIST1H2BC:HIST1H2BD:HIST1H2BE:HIST1H4D:HIST1H3D:HIST1H2AD:HIST1H2BF:HIST1H4E:HIST1H2BG:HIST1H2AE:HIST1H3E:HIST1H4F:HIST1H3F:HIST1H2BH:HIST1H3G:HIST1H2BI:HIST1H4H:HIST1H2BJ:HIST1H2BK:HIST1H4I:HIST1H2BL:HIST1H3H:HIST1H2AJ:HIST1H2BM:HIST1H4J:HIST1H4K:HIST1H2BN:HIST1H3I:HIST1H4L:HIST1H3J:HIST1H2BO:HIST4H4:VRK1	5.19e-16	2.51e-14
SA	BD	Curated_gene_sets	REACTOME_M_PHASE	369	16	HIST2H4A:HIST2H4B:HIST1H2BA:HIST1H3A:HIST1H4A:HIST1H4B:HIST1H3B:HIST1H2AB:HIST1H3C:HIST1H4C:HIST1H2BC:HIST1H2BD:HIST1H2BE:HIST1H4D:HIST1H3D:HIST1H2AD:HIST1H2BF:HIST1H4E:HIST1H2BG:HIST1H2AE:HIST1H3E:HIST1H4F:HIST1H3F:HIST1H2BH:HIST1H3G:HIST1H2BI:HIST1H4H:HIST1H2BJ:HIST1H2BK:HIST1H4I:HIST1H2BL:HIST1H3H:HIST1H2AJ:HIST1H2BM:HIST1H4J:HIST1H4K:HIST1H2BN:HIST1H3I:HIST1H4L:HIST1H3J:HIST1H2BO:HIST4H4:VRK1	5.19e-16	5.27e-14
SA	BD	Reactome	REACTOME_M_PHASE	369	15	HIST2H4A:HIST2H4B:HIST1H2BA:HIST1H3A:HIST1H4A:HIST1H4B:HIST1H3B:HIST1H2AB:HIST1H3C:HIST1H4C:HIST1H2BC:HIST1H2BD:HIST1H2BE:HIST1H4D:HIST1H3D:HIST1H2AD:HIST1H2BF:HIST1H4E:HIST1H2BG:HIST1H2AE:HIST1H3E:HIST1H4F:HIST1H3F:HIST1H2BH:HIST1H3G:HIST1H2BI:HIST1H4H:HIST1H2BJ:HIST1H2BK:HIST1H4I:HIST1H2BL:HIST1H3H:HIST1H2AJ:HIST1H2BM:HIST1H4J:HIST1H4K:HIST1H2BN:HIST1H3I:HIST1H4L:HIST1H3J:HIST1H2BO:HIST4H4	9.44e-15	2.37e-13
SA	BD	Canonical_Pathways	REACTOME_M_PHASE	369	15	HIST2H4A:HIST2H4B:HIST1H2BA:HIST1H3A:HIST1H4A:HIST1H4B:HIST1H3B:HIST1H2AB:HIST1H3C:HIST1H4C:HIST1H2BC:HIST1H2BD:HIST1H2BE:HIST1H4D:HIST1H3D:HIST1H2AD:HIST1H2BF:HIST1H4E:HIST1H2BG:HIST1H2AE:HIST1H3E:HIST1H4F:HIST1H3F:HIST1H2BH:HIST1H3G:HIST1H2BI:HIST1H4H:HIST1H2BJ:HIST1H2BK:HIST1H4I:HIST1H2BL:HIST1H3H:HIST1H2AJ:HIST1H2BM:HIST1H4J:HIST1H4K:HIST1H2BN:HIST1H3I:HIST1H4L:HIST1H3J:HIST1H2BO:HIST4H4	9.44e-15	4.35e-13
SA	BD	Curated_gene_sets	REACTOME_M_PHASE	369	15	HIST2H4A:HIST2H4B:HIST1H2BA:HIST1H3A:HIST1H4A:HIST1H4B:HIST1H3B:HIST1H2AB:HIST1H3C:HIST1H4C:HIST1H2BC:HIST1H2BD:HIST1H2BE:HIST1H4D:HIST1H3D:HIST1H2AD:HIST1H2BF:HIST1H4E:HIST1H2BG:HIST1H2AE:HIST1H3E:HIST1H4F:HIST1H3F:HIST1H2BH:HIST1H3G:HIST1H2BI:HIST1H4H:HIST1H2BJ:HIST1H2BK:HIST1H4I:HIST1H2BL:HIST1H3H:HIST1H2AJ:HIST1H2BM:HIST1H4J:HIST1H4K:HIST1H2BN:HIST1H3I:HIST1H4L:HIST1H3J:HIST1H2BO:HIST4H4	9.44e-15	9.15e-13
SA	NEU	Reactome	REACTOME_M_PHASE	369	7	HIST2H4A:HIST2H4B:DYNC1I2:HIST1H3A:HIST1H4A:HIST1H4B:HIST1H3B:HIST1H3C:HIST1H4C:HIST1H4D:HIST1H3D:HIST1H4E:HIST1H3E:HIST1H4F:HIST1H3F:HIST1H3G:HIST1H4H:HIST1H4I:HIST1H2BL:HIST1H3H:HIST1H2AJ:HIST1H2BM:HIST1H4J:HIST1H4K:HIST1H3I:HIST1H4L:HIST1H3J:LEMD2:HIST4H4	0.00196345	0.0499624
SA	SCZ	Reactome	REACTOME_M_PHASE	369	17	HIST2H4A:HIST2H4B:TUBA4B:HIST1H2BA:HIST1H3A:HIST1H4A:HIST1H4B:HIST1H3B:HIST1H2AB:HIST1H3C:HIST1H4C:HIST1H2BC:HIST1H2BD:HIST1H2BE:HIST1H4D:HIST1H3D:HIST1H2AD:HIST1H2BF:HIST1H4E:HIST1H2BG:HIST1H2AE:HIST1H3E:HIST1H4F:HIST1H3F:HIST1H2BH:HIST1H3G:HIST1H2BI:HIST1H4H:HIST1H2BJ:HIST1H2BK:HIST1H4I:HIST1H2BL:HIST1H3H:HIST1H2AJ:HIST1H2BM:HIST1H4J:HIST1H4K:HIST1H2BN:HIST1H3I:HIST1H4L:HIST1H3J:HIST1H2BO:CKAP5:HIST4H4	1.77e-10	4.44e-09
SA	SCZ	Canonical_Pathways	REACTOME_M_PHASE	369	17	HIST2H4A:HIST2H4B:TUBA4B:HIST1H2BA:HIST1H3A:HIST1H4A:HIST1H4B:HIST1H3B:HIST1H2AB:HIST1H3C:HIST1H4C:HIST1H2BC:HIST1H2BD:HIST1H2BE:HIST1H4D:HIST1H3D:HIST1H2AD:HIST1H2BF:HIST1H4E:HIST1H2BG:HIST1H2AE:HIST1H3E:HIST1H4F:HIST1H3F:HIST1H2BH:HIST1H3G:HIST1H2BI:HIST1H4H:HIST1H2BJ:HIST1H2BK:HIST1H4I:HIST1H2BL:HIST1H3H:HIST1H2AJ:HIST1H2BM:HIST1H4J:HIST1H4K:HIST1H2BN:HIST1H3I:HIST1H4L:HIST1H3J:HIST1H2BO:CKAP5:HIST4H4	1.77e-10	8.17e-09
SA	SCZ	Curated_gene_sets	REACTOME_M_PHASE	369	17	HIST2H4A:HIST2H4B:TUBA4B:HIST1H2BA:HIST1H3A:HIST1H4A:HIST1H4B:HIST1H3B:HIST1H2AB:HIST1H3C:HIST1H4C:HIST1H2BC:HIST1H2BD:HIST1H2BE:HIST1H4D:HIST1H3D:HIST1H2AD:HIST1H2BF:HIST1H4E:HIST1H2BG:HIST1H2AE:HIST1H3E:HIST1H4F:HIST1H3F:HIST1H2BH:HIST1H3G:HIST1H2BI:HIST1H4H:HIST1H2BJ:HIST1H2BK:HIST1H4I:HIST1H2BL:HIST1H3H:HIST1H2AJ:HIST1H2BM:HIST1H4J:HIST1H4K:HIST1H2BN:HIST1H3I:HIST1H4L:HIST1H3J:HIST1H2BO:CKAP5:HIST4H4	1.77e-10	1.72e-08
SI	BD	Reactome	REACTOME_M_PHASE	369	7	HIST2H4A:HIST2H4B:HIST1H3A:HIST1H4A:HIST1H4B:HIST1H3B:HIST1H3C:HIST1H4C:HIST1H4D:HIST1H3D:HIST1H4E:HIST1H3E:HIST1H4F:HIST1H3F:HIST1H3G:HIST1H4H:HIST1H4I:HIST1H2BL:HIST1H3H:HIST1H2AJ:HIST1H2BM:HIST1H4J:HIST1H4K:HIST1H3I:HIST1H4L:HIST1H3J:MAD1L1:HIST4H4:VPS4A	1.19e-05	0.000386905
SI	BD	Canonical_Pathways	REACTOME_M_PHASE	369	7	HIST2H4A:HIST2H4B:HIST1H3A:HIST1H4A:HIST1H4B:HIST1H3B:HIST1H3C:HIST1H4C:HIST1H4D:HIST1H3D:HIST1H4E:HIST1H3E:HIST1H4F:HIST1H3F:HIST1H3G:HIST1H4H:HIST1H4I:HIST1H2BL:HIST1H3H:HIST1H2AJ:HIST1H2BM:HIST1H4J:HIST1H4K:HIST1H3I:HIST1H4L:HIST1H3J:MAD1L1:HIST4H4:VPS4A	1.19e-05	0.000708916
SI	BD	Curated_gene_sets	REACTOME_M_PHASE	369	7	HIST2H4A:HIST2H4B:HIST1H3A:HIST1H4A:HIST1H4B:HIST1H3B:HIST1H3C:HIST1H4C:HIST1H4D:HIST1H3D:HIST1H4E:HIST1H3E:HIST1H4F:HIST1H3F:HIST1H3G:HIST1H4H:HIST1H4I:HIST1H2BL:HIST1H3H:HIST1H2AJ:HIST1H2BM:HIST1H4J:HIST1H4K:HIST1H3I:HIST1H4L:HIST1H3J:MAD1L1:HIST4H4:VPS4A	1.19e-05	0.0014901
SI	NEU	Reactome	REACTOME_M_PHASE	369	8	HIST2H4A:HIST2H4B:DYNC1I2:KIF2A:HIST1H3A:HIST1H4A:HIST1H4B:HIST1H3B:HIST1H3C:HIST1H4C:HIST1H4D:HIST1H3D:HIST1H4E:HIST1H3E:HIST1H4F:HIST1H3F:HIST1H3G:HIST1H4H:HIST1H4I:HIST1H2BL:HIST1H3H:HIST1H2AJ:HIST1H2BM:HIST1H4J:HIST1H4K:HIST1H3I:HIST1H4L:HIST1H3J:MAD1L1:HIST4H4	0.000933334	0.0270831
SI	NEU	Canonical_Pathways	REACTOME_M_PHASE	369	8	HIST2H4A:HIST2H4B:DYNC1I2:KIF2A:HIST1H3A:HIST1H4A:HIST1H4B:HIST1H3B:HIST1H3C:HIST1H4C:HIST1H4D:HIST1H3D:HIST1H4E:HIST1H3E:HIST1H4F:HIST1H3F:HIST1H3G:HIST1H4H:HIST1H4I:HIST1H2BL:HIST1H3H:HIST1H2AJ:HIST1H2BM:HIST1H4J:HIST1H4K:HIST1H3I:HIST1H4L:HIST1H3J:MAD1L1:HIST4H4	0.000933334	0.0497242
SI	RISK	Reactome	REACTOME_M_PHASE	369	6	HIST2H4A:HIST2H4B:HIST1H3A:HIST1H4A:HIST1H4B:HIST1H3B:HIST1H3C:HIST1H4C:HIST1H4D:HIST1H3D:HIST1H4E:HIST1H3E:HIST1H4F:HIST1H3F:HIST1H3G:HIST1H4H:HIST1H4I:HIST1H2BL:HIST1H3H:HIST1H2AJ:HIST1H2BM:HIST1H4J:HIST1H4K:HIST1H3I:HIST1H4L:HIST1H3J:HIST4H4:KPNB1	0.000110125	0.00319555
SI	RISK	Canonical_Pathways	REACTOME_M_PHASE	369	6	HIST2H4A:HIST2H4B:HIST1H3A:HIST1H4A:HIST1H4B:HIST1H3B:HIST1H3C:HIST1H4C:HIST1H4D:HIST1H3D:HIST1H4E:HIST1H3E:HIST1H4F:HIST1H3F:HIST1H3G:HIST1H4H:HIST1H4I:HIST1H2BL:HIST1H3H:HIST1H2AJ:HIST1H2BM:HIST1H4J:HIST1H4K:HIST1H3I:HIST1H4L:HIST1H3J:HIST4H4:KPNB1	0.000110125	0.005867
SI	RISK	Curated_gene_sets	REACTOME_M_PHASE	369	6	HIST2H4A:HIST2H4B:HIST1H3A:HIST1H4A:HIST1H4B:HIST1H3B:HIST1H3C:HIST1H4C:HIST1H4D:HIST1H3D:HIST1H4E:HIST1H3E:HIST1H4F:HIST1H3F:HIST1H3G:HIST1H4H:HIST1H4I:HIST1H2BL:HIST1H3H:HIST1H2AJ:HIST1H2BM:HIST1H4J:HIST1H4K:HIST1H3I:HIST1H4L:HIST1H3J:HIST4H4:KPNB1	0.000110125	0.0117256
SI	SCZ	Reactome	REACTOME_M_PHASE	369	10	HIST2H4A:HIST2H4B:DYNC1I2:KIF2A:HIST1H3A:HIST1H4A:HIST1H4B:HIST1H3B:HIST1H3C:HIST1H4C:HIST1H4D:HIST1H3D:HIST1H4E:HIST1H3E:HIST1H4F:HIST1H3F:HIST1H3G:HIST1H4H:HIST1H4I:HIST1H2BL:HIST1H3H:HIST1H2AJ:HIST1H2BM:HIST1H4J:HIST1H4K:HIST1H3I:HIST1H4L:HIST1H3J:MAD1L1:ACTR1A:HIST4H4:VPS4A	4.89e-06	0.000371313
SI	SCZ	Canonical_Pathways	REACTOME_M_PHASE	369	10	HIST2H4A:HIST2H4B:DYNC1I2:KIF2A:HIST1H3A:HIST1H4A:HIST1H4B:HIST1H3B:HIST1H3C:HIST1H4C:HIST1H4D:HIST1H3D:HIST1H4E:HIST1H3E:HIST1H4F:HIST1H3F:HIST1H3G:HIST1H4H:HIST1H4I:HIST1H2BL:HIST1H3H:HIST1H2AJ:HIST1H2BM:HIST1H4J:HIST1H4K:HIST1H3I:HIST1H4L:HIST1H3J:MAD1L1:ACTR1A:HIST4H4:VPS4A	4.89e-06	0.000635879
SI	SCZ	Curated_gene_sets	REACTOME_M_PHASE	369	10	HIST2H4A:HIST2H4B:DYNC1I2:KIF2A:HIST1H3A:HIST1H4A:HIST1H4B:HIST1H3B:HIST1H3C:HIST1H4C:HIST1H4D:HIST1H3D:HIST1H4E:HIST1H3E:HIST1H4F:HIST1H3F:HIST1H3G:HIST1H4H:HIST1H4I:HIST1H2BL:HIST1H3H:HIST1H2AJ:HIST1H2BM:HIST1H4J:HIST1H4K:HIST1H3I:HIST1H4L:HIST1H3J:MAD1L1:ACTR1A:HIST4H4:VPS4A	4.89e-06	0.00133658
SA	BMI	Reactome	REACTOME_MEIOSIS	86	12	HIST2H4A:HIST2H4B:HIST1H2BA:HIST1H3A:HIST1H4A:HIST1H4B:HIST1H3B:HIST1H2AB:HIST1H3C:HIST1H4C:HIST1H2BC:HIST1H2BD:HIST1H2BE:HIST1H4D:HIST1H3D:HIST1H2AD:HIST1H2BF:HIST1H4E:HIST1H2BG:HIST1H2AE:HIST1H3E:HIST1H4F:HIST1H3F:HIST1H2BH:HIST1H3G:HIST1H2BI:HIST1H4H:HIST1H2BJ:HIST1H2BK:HIST1H4I:HIST1H3H:HIST1H4J:HIST1H4K:HIST1H2BN:HIST1H3I:HIST1H4L:HIST1H3J:HIST1H2BO:HIST4H4	1.16e-17	5.48e-16
SA	BMI	Canonical_Pathways	REACTOME_MEIOSIS	86	12	HIST2H4A:HIST2H4B:HIST1H2BA:HIST1H3A:HIST1H4A:HIST1H4B:HIST1H3B:HIST1H2AB:HIST1H3C:HIST1H4C:HIST1H2BC:HIST1H2BD:HIST1H2BE:HIST1H4D:HIST1H3D:HIST1H2AD:HIST1H2BF:HIST1H4E:HIST1H2BG:HIST1H2AE:HIST1H3E:HIST1H4F:HIST1H3F:HIST1H2BH:HIST1H3G:HIST1H2BI:HIST1H4H:HIST1H2BJ:HIST1H2BK:HIST1H4I:HIST1H3H:HIST1H4J:HIST1H4K:HIST1H2BN:HIST1H3I:HIST1H4L:HIST1H3J:HIST1H2BO:HIST4H4	1.16e-17	9.96e-16
SA	BMI	Curated_gene_sets	REACTOME_MEIOSIS	86	12	HIST2H4A:HIST2H4B:HIST1H2BA:HIST1H3A:HIST1H4A:HIST1H4B:HIST1H3B:HIST1H2AB:HIST1H3C:HIST1H4C:HIST1H2BC:HIST1H2BD:HIST1H2BE:HIST1H4D:HIST1H3D:HIST1H2AD:HIST1H2BF:HIST1H4E:HIST1H2BG:HIST1H2AE:HIST1H3E:HIST1H4F:HIST1H3F:HIST1H2BH:HIST1H3G:HIST1H2BI:HIST1H4H:HIST1H2BJ:HIST1H2BK:HIST1H4I:HIST1H3H:HIST1H4J:HIST1H4K:HIST1H2BN:HIST1H3I:HIST1H4L:HIST1H3J:HIST1H2BO:HIST4H4	1.16e-17	2.09e-15
SA	BD	Reactome	REACTOME_MEIOSIS	86	15	HIST2H4A:HIST2H4B:HIST1H2BA:HIST1H3A:HIST1H4A:HIST1H4B:HIST1H3B:HIST1H2AB:HIST1H3C:HIST1H4C:HIST1H2BC:HIST1H2BD:HIST1H2BE:HIST1H4D:HIST1H3D:HIST1H2AD:HIST1H2BF:HIST1H4E:HIST1H2BG:HIST1H2AE:HIST1H3E:HIST1H4F:HIST1H3F:HIST1H2BH:HIST1H3G:HIST1H2BI:HIST1H4H:HIST1H2BJ:HIST1H2BK:HIST1H4I:HIST1H2BL:HIST1H3H:HIST1H2AJ:HIST1H2BM:HIST1H4J:HIST1H4K:HIST1H2BN:HIST1H3I:HIST1H4L:HIST1H3J:HIST1H2BO:HIST4H4	1.82e-24	8.88e-23
SA	BD	Reactome	REACTOME_MEIOSIS	86	15	HIST2H4A:HIST2H4B:HIST1H2BA:HIST1H3A:HIST1H4A:HIST1H4B:HIST1H3B:HIST1H2AB:HIST1H3C:HIST1H4C:HIST1H2BC:HIST1H2BD:HIST1H2BE:HIST1H4D:HIST1H3D:HIST1H2AD:HIST1H2BF:HIST1H4E:HIST1H2BG:HIST1H2AE:HIST1H3E:HIST1H4F:HIST1H3F:HIST1H2BH:HIST1H3G:HIST1H2BI:HIST1H4H:HIST1H2BJ:HIST1H2BK:HIST1H4I:HIST1H2BL:HIST1H3H:HIST1H2AJ:HIST1H2BM:HIST1H4J:HIST1H4K:HIST1H2BN:HIST1H3I:HIST1H4L:HIST1H3J:HIST1H2BO:HIST4H4	2.43e-24	1.15e-22
SA	BD	Canonical_Pathways	REACTOME_MEIOSIS	86	15	HIST2H4A:HIST2H4B:HIST1H2BA:HIST1H3A:HIST1H4A:HIST1H4B:HIST1H3B:HIST1H2AB:HIST1H3C:HIST1H4C:HIST1H2BC:HIST1H2BD:HIST1H2BE:HIST1H4D:HIST1H3D:HIST1H2AD:HIST1H2BF:HIST1H4E:HIST1H2BG:HIST1H2AE:HIST1H3E:HIST1H4F:HIST1H3F:HIST1H2BH:HIST1H3G:HIST1H2BI:HIST1H4H:HIST1H2BJ:HIST1H2BK:HIST1H4I:HIST1H2BL:HIST1H3H:HIST1H2AJ:HIST1H2BM:HIST1H4J:HIST1H4K:HIST1H2BN:HIST1H3I:HIST1H4L:HIST1H3J:HIST1H2BO:HIST4H4	1.82e-24	1.61e-22
SA	BD	Canonical_Pathways	REACTOME_MEIOSIS	86	15	HIST2H4A:HIST2H4B:HIST1H2BA:HIST1H3A:HIST1H4A:HIST1H4B:HIST1H3B:HIST1H2AB:HIST1H3C:HIST1H4C:HIST1H2BC:HIST1H2BD:HIST1H2BE:HIST1H4D:HIST1H3D:HIST1H2AD:HIST1H2BF:HIST1H4E:HIST1H2BG:HIST1H2AE:HIST1H3E:HIST1H4F:HIST1H3F:HIST1H2BH:HIST1H3G:HIST1H2BI:HIST1H4H:HIST1H2BJ:HIST1H2BK:HIST1H4I:HIST1H2BL:HIST1H3H:HIST1H2AJ:HIST1H2BM:HIST1H4J:HIST1H4K:HIST1H2BN:HIST1H3I:HIST1H4L:HIST1H3J:HIST1H2BO:HIST4H4	2.43e-24	2.08e-22
SA	BD	Curated_gene_sets	REACTOME_MEIOSIS	86	15	HIST2H4A:HIST2H4B:HIST1H2BA:HIST1H3A:HIST1H4A:HIST1H4B:HIST1H3B:HIST1H2AB:HIST1H3C:HIST1H4C:HIST1H2BC:HIST1H2BD:HIST1H2BE:HIST1H4D:HIST1H3D:HIST1H2AD:HIST1H2BF:HIST1H4E:HIST1H2BG:HIST1H2AE:HIST1H3E:HIST1H4F:HIST1H3F:HIST1H2BH:HIST1H3G:HIST1H2BI:HIST1H4H:HIST1H2BJ:HIST1H2BK:HIST1H4I:HIST1H2BL:HIST1H3H:HIST1H2AJ:HIST1H2BM:HIST1H4J:HIST1H4K:HIST1H2BN:HIST1H3I:HIST1H4L:HIST1H3J:HIST1H2BO:HIST4H4	1.82e-24	3.39e-22
SA	BD	Curated_gene_sets	REACTOME_MEIOSIS	86	15	HIST2H4A:HIST2H4B:HIST1H2BA:HIST1H3A:HIST1H4A:HIST1H4B:HIST1H3B:HIST1H2AB:HIST1H3C:HIST1H4C:HIST1H2BC:HIST1H2BD:HIST1H2BE:HIST1H4D:HIST1H3D:HIST1H2AD:HIST1H2BF:HIST1H4E:HIST1H2BG:HIST1H2AE:HIST1H3E:HIST1H4F:HIST1H3F:HIST1H2BH:HIST1H3G:HIST1H2BI:HIST1H4H:HIST1H2BJ:HIST1H2BK:HIST1H4I:HIST1H2BL:HIST1H3H:HIST1H2AJ:HIST1H2BM:HIST1H4J:HIST1H4K:HIST1H2BN:HIST1H3I:HIST1H4L:HIST1H3J:HIST1H2BO:HIST4H4	2.43e-24	4.38e-22
SA	NEU	Reactome	REACTOME_MEIOSIS	86	5	HIST2H4A:HIST2H4B:HIST1H3A:HIST1H4A:HIST1H4B:HIST1H3B:HIST1H3C:HIST1H4C:HIST1H4D:HIST1H3D:HIST1H4E:HIST1H3E:HIST1H4F:HIST1H3F:HIST1H3G:HIST1H4H:HIST1H4I:HIST1H2BL:HIST1H3H:HIST1H2AJ:HIST1H2BM:HIST1H4J:HIST1H4K:HIST1H3I:HIST1H4L:HIST1H3J:HIST4H4	5.75e-05	0.00271567
SA	NEU	Canonical_Pathways	REACTOME_MEIOSIS	86	5	HIST2H4A:HIST2H4B:HIST1H3A:HIST1H4A:HIST1H4B:HIST1H3B:HIST1H3C:HIST1H4C:HIST1H4D:HIST1H3D:HIST1H4E:HIST1H3E:HIST1H4F:HIST1H3F:HIST1H3G:HIST1H4H:HIST1H4I:HIST1H2BL:HIST1H3H:HIST1H2AJ:HIST1H2BM:HIST1H4J:HIST1H4K:HIST1H3I:HIST1H4L:HIST1H3J:HIST4H4	5.75e-05	0.00493248
SA	NEU	Curated_gene_sets	REACTOME_MEIOSIS	86	5	HIST2H4A:HIST2H4B:HIST1H3A:HIST1H4A:HIST1H4B:HIST1H3B:HIST1H3C:HIST1H4C:HIST1H4D:HIST1H3D:HIST1H4E:HIST1H3E:HIST1H4F:HIST1H3F:HIST1H3G:HIST1H4H:HIST1H4I:HIST1H2BL:HIST1H3H:HIST1H2AJ:HIST1H2BM:HIST1H4J:HIST1H4K:HIST1H3I:HIST1H4L:HIST1H3J:HIST4H4	5.75e-05	0.0100876
SA	SCZ	Reactome	REACTOME_MEIOSIS	86	15	HIST2H4A:HIST2H4B:HIST1H2BA:HIST1H3A:HIST1H4A:HIST1H4B:HIST1H3B:HIST1H2AB:HIST1H3C:HIST1H4C:HIST1H2BC:HIST1H2BD:HIST1H2BE:HIST1H4D:HIST1H3D:HIST1H2AD:HIST1H2BF:HIST1H4E:HIST1H2BG:HIST1H2AE:HIST1H3E:HIST1H4F:HIST1H3F:HIST1H2BH:HIST1H3G:HIST1H2BI:HIST1H4H:HIST1H2BJ:HIST1H2BK:HIST1H4I:HIST1H2BL:HIST1H3H:HIST1H2AJ:HIST1H2BM:HIST1H4J:HIST1H4K:HIST1H2BN:HIST1H3I:HIST1H4L:HIST1H3J:HIST1H2BO:HIST4H4	6.39e-18	3.11e-16
SA	SCZ	Canonical_Pathways	REACTOME_MEIOSIS	86	15	HIST2H4A:HIST2H4B:HIST1H2BA:HIST1H3A:HIST1H4A:HIST1H4B:HIST1H3B:HIST1H2AB:HIST1H3C:HIST1H4C:HIST1H2BC:HIST1H2BD:HIST1H2BE:HIST1H4D:HIST1H3D:HIST1H2AD:HIST1H2BF:HIST1H4E:HIST1H2BG:HIST1H2AE:HIST1H3E:HIST1H4F:HIST1H3F:HIST1H2BH:HIST1H3G:HIST1H2BI:HIST1H4H:HIST1H2BJ:HIST1H2BK:HIST1H4I:HIST1H2BL:HIST1H3H:HIST1H2AJ:HIST1H2BM:HIST1H4J:HIST1H4K:HIST1H2BN:HIST1H3I:HIST1H4L:HIST1H3J:HIST1H2BO:HIST4H4	6.39e-18	5.64e-16
SA	SCZ	Curated_gene_sets	REACTOME_MEIOSIS	86	15	HIST2H4A:HIST2H4B:HIST1H2BA:HIST1H3A:HIST1H4A:HIST1H4B:HIST1H3B:HIST1H2AB:HIST1H3C:HIST1H4C:HIST1H2BC:HIST1H2BD:HIST1H2BE:HIST1H4D:HIST1H3D:HIST1H2AD:HIST1H2BF:HIST1H4E:HIST1H2BG:HIST1H2AE:HIST1H3E:HIST1H4F:HIST1H3F:HIST1H2BH:HIST1H3G:HIST1H2BI:HIST1H4H:HIST1H2BJ:HIST1H2BK:HIST1H4I:HIST1H2BL:HIST1H3H:HIST1H2AJ:HIST1H2BM:HIST1H4J:HIST1H4K:HIST1H2BN:HIST1H3I:HIST1H4L:HIST1H3J:HIST1H2BO:HIST4H4	6.39e-18	1.19e-15
SI	BD	Reactome	REACTOME_MEIOSIS	86	6	HIST2H4A:HIST2H4B:HIST1H3A:HIST1H4A:HIST1H4B:HIST1H3B:HIST1H3C:HIST1H4C:HIST1H4D:HIST1H3D:HIST1H4E:HIST1H3E:HIST1H4F:HIST1H3F:HIST1H3G:HIST1H4H:HIST1H4I:HIST1H2BL:HIST1H3H:HIST1H2AJ:HIST1H2BM:HIST1H4J:HIST1H4K:HIST1H3I:HIST1H4L:HIST1H3J:HIST4H4:TERF2	2.71e-08	3.04e-06
SI	BD	Canonical_Pathways	REACTOME_MEIOSIS	86	6	HIST2H4A:HIST2H4B:HIST1H3A:HIST1H4A:HIST1H4B:HIST1H3B:HIST1H3C:HIST1H4C:HIST1H4D:HIST1H3D:HIST1H4E:HIST1H3E:HIST1H4F:HIST1H3F:HIST1H3G:HIST1H4H:HIST1H4I:HIST1H2BL:HIST1H3H:HIST1H2AJ:HIST1H2BM:HIST1H4J:HIST1H4K:HIST1H3I:HIST1H4L:HIST1H3J:HIST4H4:TERF2	2.71e-08	5.32e-06
SI	BD	Curated_gene_sets	REACTOME_MEIOSIS	86	6	HIST2H4A:HIST2H4B:HIST1H3A:HIST1H4A:HIST1H4B:HIST1H3B:HIST1H3C:HIST1H4C:HIST1H4D:HIST1H3D:HIST1H4E:HIST1H3E:HIST1H4F:HIST1H3F:HIST1H3G:HIST1H4H:HIST1H4I:HIST1H2BL:HIST1H3H:HIST1H2AJ:HIST1H2BM:HIST1H4J:HIST1H4K:HIST1H3I:HIST1H4L:HIST1H3J:HIST4H4:TERF2	2.71e-08	1.12e-05
SI	NEU	Reactome	REACTOME_MEIOSIS	86	5	HIST2H4A:HIST2H4B:HIST1H3A:HIST1H4A:HIST1H4B:HIST1H3B:HIST1H3C:HIST1H4C:HIST1H4D:HIST1H3D:HIST1H4E:HIST1H3E:HIST1H4F:HIST1H3F:HIST1H3G:HIST1H4H:HIST1H4I:HIST1H2BL:HIST1H3H:HIST1H2AJ:HIST1H2BM:HIST1H4J:HIST1H4K:HIST1H3I:HIST1H4L:HIST1H3J:HIST4H4	0.000106576	0.0050365
SI	NEU	Canonical_Pathways	REACTOME_MEIOSIS	86	5	HIST2H4A:HIST2H4B:HIST1H3A:HIST1H4A:HIST1H4B:HIST1H3B:HIST1H3C:HIST1H4C:HIST1H4D:HIST1H3D:HIST1H4E:HIST1H3E:HIST1H4F:HIST1H3F:HIST1H3G:HIST1H4H:HIST1H4I:HIST1H2BL:HIST1H3H:HIST1H2AJ:HIST1H2BM:HIST1H4J:HIST1H4K:HIST1H3I:HIST1H4L:HIST1H3J:HIST4H4	0.000106576	0.00914781
SI	NEU	Curated_gene_sets	REACTOME_MEIOSIS	86	5	HIST2H4A:HIST2H4B:HIST1H3A:HIST1H4A:HIST1H4B:HIST1H3B:HIST1H3C:HIST1H4C:HIST1H4D:HIST1H3D:HIST1H4E:HIST1H3E:HIST1H4F:HIST1H3F:HIST1H3G:HIST1H4H:HIST1H4I:HIST1H2BL:HIST1H3H:HIST1H2AJ:HIST1H2BM:HIST1H4J:HIST1H4K:HIST1H3I:HIST1H4L:HIST1H3J:HIST4H4	0.000106576	0.0187085
SI	RISK	Reactome	REACTOME_MEIOSIS	86	5	HIST2H4A:HIST2H4B:HIST1H3A:HIST1H4A:HIST1H4B:HIST1H3B:HIST1H3C:HIST1H4C:HIST1H4D:HIST1H3D:HIST1H4E:HIST1H3E:HIST1H4F:HIST1H3F:HIST1H3G:HIST1H4H:HIST1H4I:HIST1H2BL:HIST1H3H:HIST1H2AJ:HIST1H2BM:HIST1H4J:HIST1H4K:HIST1H3I:HIST1H4L:HIST1H3J:HIST4H4	9.51e-07	4.63e-05
SI	RISK	Canonical_Pathways	REACTOME_MEIOSIS	86	5	HIST2H4A:HIST2H4B:HIST1H3A:HIST1H4A:HIST1H4B:HIST1H3B:HIST1H3C:HIST1H4C:HIST1H4D:HIST1H3D:HIST1H4E:HIST1H3E:HIST1H4F:HIST1H3F:HIST1H3G:HIST1H4H:HIST1H4I:HIST1H2BL:HIST1H3H:HIST1H2AJ:HIST1H2BM:HIST1H4J:HIST1H4K:HIST1H3I:HIST1H4L:HIST1H3J:HIST4H4	9.51e-07	8.4e-05
SI	RISK	Curated_gene_sets	REACTOME_MEIOSIS	86	5	HIST2H4A:HIST2H4B:HIST1H3A:HIST1H4A:HIST1H4B:HIST1H3B:HIST1H3C:HIST1H4C:HIST1H4D:HIST1H3D:HIST1H4E:HIST1H3E:HIST1H4F:HIST1H3F:HIST1H3G:HIST1H4H:HIST1H4I:HIST1H2BL:HIST1H3H:HIST1H2AJ:HIST1H2BM:HIST1H4J:HIST1H4K:HIST1H3I:HIST1H4L:HIST1H3J:HIST4H4	9.51e-07	0.000171582
SI	SCZ	Reactome	REACTOME_MEIOSIS	86	5	HIST2H4A:HIST2H4B:HIST1H3A:HIST1H4A:HIST1H4B:HIST1H3B:HIST1H3C:HIST1H4C:HIST1H4D:HIST1H3D:HIST1H4E:HIST1H3E:HIST1H4F:HIST1H3F:HIST1H3G:HIST1H4H:HIST1H4I:HIST1H2BL:HIST1H3H:HIST1H2AJ:HIST1H2BM:HIST1H4J:HIST1H4K:HIST1H3I:HIST1H4L:HIST1H3J:HIST4H4	3.72e-05	0.00166188
SI	SCZ	Canonical_Pathways	REACTOME_MEIOSIS	86	5	HIST2H4A:HIST2H4B:HIST1H3A:HIST1H4A:HIST1H4B:HIST1H3B:HIST1H3C:HIST1H4C:HIST1H4D:HIST1H3D:HIST1H4E:HIST1H3E:HIST1H4F:HIST1H3F:HIST1H3G:HIST1H4H:HIST1H4I:HIST1H2BL:HIST1H3H:HIST1H2AJ:HIST1H2BM:HIST1H4J:HIST1H4K:HIST1H3I:HIST1H4L:HIST1H3J:HIST4H4	3.72e-05	0.00294551
SI	SCZ	Curated_gene_sets	REACTOME_MEIOSIS	86	5	HIST2H4A:HIST2H4B:HIST1H3A:HIST1H4A:HIST1H4B:HIST1H3B:HIST1H3C:HIST1H4C:HIST1H4D:HIST1H3D:HIST1H4E:HIST1H3E:HIST1H4F:HIST1H3F:HIST1H3G:HIST1H4H:HIST1H4I:HIST1H2BL:HIST1H3H:HIST1H2AJ:HIST1H2BM:HIST1H4J:HIST1H4K:HIST1H3I:HIST1H4L:HIST1H3J:HIST4H4	3.72e-05	0.00619129
SA	BMI	Reactome	REACTOME_MEIOTIC_RECOMBINATION	54	12	HIST2H4A:HIST2H4B:HIST1H2BA:HIST1H3A:HIST1H4A:HIST1H4B:HIST1H3B:HIST1H2AB:HIST1H3C:HIST1H4C:HIST1H2BC:HIST1H2BD:HIST1H2BE:HIST1H4D:HIST1H3D:HIST1H2AD:HIST1H2BF:HIST1H4E:HIST1H2BG:HIST1H2AE:HIST1H3E:HIST1H4F:HIST1H3F:HIST1H2BH:HIST1H3G:HIST1H2BI:HIST1H4H:HIST1H2BJ:HIST1H2BK:HIST1H4I:HIST1H3H:HIST1H4J:HIST1H4K:HIST1H2BN:HIST1H3I:HIST1H4L:HIST1H3J:HIST1H2BO:HIST4H4	2.79e-20	4.19e-18
SA	BMI	Canonical_Pathways	REACTOME_MEIOTIC_RECOMBINATION	54	12	HIST2H4A:HIST2H4B:HIST1H2BA:HIST1H3A:HIST1H4A:HIST1H4B:HIST1H3B:HIST1H2AB:HIST1H3C:HIST1H4C:HIST1H2BC:HIST1H2BD:HIST1H2BE:HIST1H4D:HIST1H3D:HIST1H2AD:HIST1H2BF:HIST1H4E:HIST1H2BG:HIST1H2AE:HIST1H3E:HIST1H4F:HIST1H3F:HIST1H2BH:HIST1H3G:HIST1H2BI:HIST1H4H:HIST1H2BJ:HIST1H2BK:HIST1H4I:HIST1H3H:HIST1H4J:HIST1H4K:HIST1H2BN:HIST1H3I:HIST1H4L:HIST1H3J:HIST1H2BO:HIST4H4	2.79e-20	7.83e-18
SA	BMI	Curated_gene_sets	REACTOME_MEIOTIC_RECOMBINATION	54	12	HIST2H4A:HIST2H4B:HIST1H2BA:HIST1H3A:HIST1H4A:HIST1H4B:HIST1H3B:HIST1H2AB:HIST1H3C:HIST1H4C:HIST1H2BC:HIST1H2BD:HIST1H2BE:HIST1H4D:HIST1H3D:HIST1H2AD:HIST1H2BF:HIST1H4E:HIST1H2BG:HIST1H2AE:HIST1H3E:HIST1H4F:HIST1H3F:HIST1H2BH:HIST1H3G:HIST1H2BI:HIST1H4H:HIST1H2BJ:HIST1H2BK:HIST1H4I:HIST1H3H:HIST1H4J:HIST1H4K:HIST1H2BN:HIST1H3I:HIST1H4L:HIST1H3J:HIST1H2BO:HIST4H4	2.79e-20	1.65e-17
SA	BD	Reactome	REACTOME_MEIOTIC_RECOMBINATION	54	15	HIST2H4A:HIST2H4B:HIST1H2BA:HIST1H3A:HIST1H4A:HIST1H4B:HIST1H3B:HIST1H2AB:HIST1H3C:HIST1H4C:HIST1H2BC:HIST1H2BD:HIST1H2BE:HIST1H4D:HIST1H3D:HIST1H2AD:HIST1H2BF:HIST1H4E:HIST1H2BG:HIST1H2AE:HIST1H3E:HIST1H4F:HIST1H3F:HIST1H2BH:HIST1H3G:HIST1H2BI:HIST1H4H:HIST1H2BJ:HIST1H2BK:HIST1H4I:HIST1H2BL:HIST1H3H:HIST1H2AJ:HIST1H2BM:HIST1H4J:HIST1H4K:HIST1H2BN:HIST1H3I:HIST1H4L:HIST1H3J:HIST1H2BO:HIST4H4	7.66e-28	1.06e-25
SA	BD	Reactome	REACTOME_MEIOTIC_RECOMBINATION	54	15	HIST2H4A:HIST2H4B:HIST1H2BA:HIST1H3A:HIST1H4A:HIST1H4B:HIST1H3B:HIST1H2AB:HIST1H3C:HIST1H4C:HIST1H2BC:HIST1H2BD:HIST1H2BE:HIST1H4D:HIST1H3D:HIST1H2AD:HIST1H2BF:HIST1H4E:HIST1H2BG:HIST1H2AE:HIST1H3E:HIST1H4F:HIST1H3F:HIST1H2BH:HIST1H3G:HIST1H2BI:HIST1H4H:HIST1H2BJ:HIST1H2BK:HIST1H4I:HIST1H2BL:HIST1H3H:HIST1H2AJ:HIST1H2BM:HIST1H4J:HIST1H4K:HIST1H2BN:HIST1H3I:HIST1H4L:HIST1H3J:HIST1H2BO:HIST4H4	1.02e-27	1.41e-25
SA	BD	Canonical_Pathways	REACTOME_MEIOTIC_RECOMBINATION	54	15	HIST2H4A:HIST2H4B:HIST1H2BA:HIST1H3A:HIST1H4A:HIST1H4B:HIST1H3B:HIST1H2AB:HIST1H3C:HIST1H4C:HIST1H2BC:HIST1H2BD:HIST1H2BE:HIST1H4D:HIST1H3D:HIST1H2AD:HIST1H2BF:HIST1H4E:HIST1H2BG:HIST1H2AE:HIST1H3E:HIST1H4F:HIST1H3F:HIST1H2BH:HIST1H3G:HIST1H2BI:HIST1H4H:HIST1H2BJ:HIST1H2BK:HIST1H4I:HIST1H2BL:HIST1H3H:HIST1H2AJ:HIST1H2BM:HIST1H4J:HIST1H4K:HIST1H2BN:HIST1H3I:HIST1H4L:HIST1H3J:HIST1H2BO:HIST4H4	7.66e-28	1.82e-25
SA	BD	Canonical_Pathways	REACTOME_MEIOTIC_RECOMBINATION	54	15	HIST2H4A:HIST2H4B:HIST1H2BA:HIST1H3A:HIST1H4A:HIST1H4B:HIST1H3B:HIST1H2AB:HIST1H3C:HIST1H4C:HIST1H2BC:HIST1H2BD:HIST1H2BE:HIST1H4D:HIST1H3D:HIST1H2AD:HIST1H2BF:HIST1H4E:HIST1H2BG:HIST1H2AE:HIST1H3E:HIST1H4F:HIST1H3F:HIST1H2BH:HIST1H3G:HIST1H2BI:HIST1H4H:HIST1H2BJ:HIST1H2BK:HIST1H4I:HIST1H2BL:HIST1H3H:HIST1H2AJ:HIST1H2BM:HIST1H4J:HIST1H4K:HIST1H2BN:HIST1H3I:HIST1H4L:HIST1H3J:HIST1H2BO:HIST4H4	1.02e-27	2.42e-25
SA	BD	Curated_gene_sets	REACTOME_MEIOTIC_RECOMBINATION	54	15	HIST2H4A:HIST2H4B:HIST1H2BA:HIST1H3A:HIST1H4A:HIST1H4B:HIST1H3B:HIST1H2AB:HIST1H3C:HIST1H4C:HIST1H2BC:HIST1H2BD:HIST1H2BE:HIST1H4D:HIST1H3D:HIST1H2AD:HIST1H2BF:HIST1H4E:HIST1H2BG:HIST1H2AE:HIST1H3E:HIST1H4F:HIST1H3F:HIST1H2BH:HIST1H3G:HIST1H2BI:HIST1H4H:HIST1H2BJ:HIST1H2BK:HIST1H4I:HIST1H2BL:HIST1H3H:HIST1H2AJ:HIST1H2BM:HIST1H4J:HIST1H4K:HIST1H2BN:HIST1H3I:HIST1H4L:HIST1H3J:HIST1H2BO:HIST4H4	7.66e-28	3.83e-25
SA	BD	Curated_gene_sets	REACTOME_MEIOTIC_RECOMBINATION	54	15	HIST2H4A:HIST2H4B:HIST1H2BA:HIST1H3A:HIST1H4A:HIST1H4B:HIST1H3B:HIST1H2AB:HIST1H3C:HIST1H4C:HIST1H2BC:HIST1H2BD:HIST1H2BE:HIST1H4D:HIST1H3D:HIST1H2AD:HIST1H2BF:HIST1H4E:HIST1H2BG:HIST1H2AE:HIST1H3E:HIST1H4F:HIST1H3F:HIST1H2BH:HIST1H3G:HIST1H2BI:HIST1H4H:HIST1H2BJ:HIST1H2BK:HIST1H4I:HIST1H2BL:HIST1H3H:HIST1H2AJ:HIST1H2BM:HIST1H4J:HIST1H4K:HIST1H2BN:HIST1H3I:HIST1H4L:HIST1H3J:HIST1H2BO:HIST4H4	1.02e-27	5.09e-25
SA	NEU	Reactome	REACTOME_MEIOTIC_RECOMBINATION	54	5	HIST2H4A:HIST2H4B:HIST1H3A:HIST1H4A:HIST1H4B:HIST1H3B:HIST1H3C:HIST1H4C:HIST1H4D:HIST1H3D:HIST1H4E:HIST1H3E:HIST1H4F:HIST1H3F:HIST1H3G:HIST1H4H:HIST1H4I:HIST1H2BL:HIST1H3H:HIST1H2AJ:HIST1H2BM:HIST1H4J:HIST1H4K:HIST1H3I:HIST1H4L:HIST1H3J:HIST4H4	5.89e-06	0.000573089
SA	NEU	Canonical_Pathways	REACTOME_MEIOTIC_RECOMBINATION	54	5	HIST2H4A:HIST2H4B:HIST1H3A:HIST1H4A:HIST1H4B:HIST1H3B:HIST1H3C:HIST1H4C:HIST1H4D:HIST1H3D:HIST1H4E:HIST1H3E:HIST1H4F:HIST1H3F:HIST1H3G:HIST1H4H:HIST1H4I:HIST1H2BL:HIST1H3H:HIST1H2AJ:HIST1H2BM:HIST1H4J:HIST1H4K:HIST1H3I:HIST1H4L:HIST1H3J:HIST4H4	5.89e-06	0.00101116
SA	NEU	Curated_gene_sets	REACTOME_MEIOTIC_RECOMBINATION	54	5	HIST2H4A:HIST2H4B:HIST1H3A:HIST1H4A:HIST1H4B:HIST1H3B:HIST1H3C:HIST1H4C:HIST1H4D:HIST1H3D:HIST1H4E:HIST1H3E:HIST1H4F:HIST1H3F:HIST1H3G:HIST1H4H:HIST1H4I:HIST1H2BL:HIST1H3H:HIST1H2AJ:HIST1H2BM:HIST1H4J:HIST1H4K:HIST1H3I:HIST1H4L:HIST1H3J:HIST4H4	5.89e-06	0.00212541
SA	SCZ	Reactome	REACTOME_MEIOTIC_RECOMBINATION	54	15	HIST2H4A:HIST2H4B:HIST1H2BA:HIST1H3A:HIST1H4A:HIST1H4B:HIST1H3B:HIST1H2AB:HIST1H3C:HIST1H4C:HIST1H2BC:HIST1H2BD:HIST1H2BE:HIST1H4D:HIST1H3D:HIST1H2AD:HIST1H2BF:HIST1H4E:HIST1H2BG:HIST1H2AE:HIST1H3E:HIST1H4F:HIST1H3F:HIST1H2BH:HIST1H3G:HIST1H2BI:HIST1H4H:HIST1H2BJ:HIST1H2BK:HIST1H4I:HIST1H2BL:HIST1H3H:HIST1H2AJ:HIST1H2BM:HIST1H4J:HIST1H4K:HIST1H2BN:HIST1H3I:HIST1H4L:HIST1H3J:HIST1H2BO:HIST4H4	3.01e-21	3.83e-19
SA	SCZ	Canonical_Pathways	REACTOME_MEIOTIC_RECOMBINATION	54	15	HIST2H4A:HIST2H4B:HIST1H2BA:HIST1H3A:HIST1H4A:HIST1H4B:HIST1H3B:HIST1H2AB:HIST1H3C:HIST1H4C:HIST1H2BC:HIST1H2BD:HIST1H2BE:HIST1H4D:HIST1H3D:HIST1H2AD:HIST1H2BF:HIST1H4E:HIST1H2BG:HIST1H2AE:HIST1H3E:HIST1H4F:HIST1H3F:HIST1H2BH:HIST1H3G:HIST1H2BI:HIST1H4H:HIST1H2BJ:HIST1H2BK:HIST1H4I:HIST1H2BL:HIST1H3H:HIST1H2AJ:HIST1H2BM:HIST1H4J:HIST1H4K:HIST1H2BN:HIST1H3I:HIST1H4L:HIST1H3J:HIST1H2BO:HIST4H4	3.01e-21	6.64e-19
SA	SCZ	Curated_gene_sets	REACTOME_MEIOTIC_RECOMBINATION	54	15	HIST2H4A:HIST2H4B:HIST1H2BA:HIST1H3A:HIST1H4A:HIST1H4B:HIST1H3B:HIST1H2AB:HIST1H3C:HIST1H4C:HIST1H2BC:HIST1H2BD:HIST1H2BE:HIST1H4D:HIST1H3D:HIST1H2AD:HIST1H2BF:HIST1H4E:HIST1H2BG:HIST1H2AE:HIST1H3E:HIST1H4F:HIST1H3F:HIST1H2BH:HIST1H3G:HIST1H2BI:HIST1H4H:HIST1H2BJ:HIST1H2BK:HIST1H4I:HIST1H2BL:HIST1H3H:HIST1H2AJ:HIST1H2BM:HIST1H4J:HIST1H4K:HIST1H2BN:HIST1H3I:HIST1H4L:HIST1H3J:HIST1H2BO:HIST4H4	3.01e-21	1.4e-18
SI	BD	Reactome	REACTOME_MEIOTIC_RECOMBINATION	54	5	HIST2H4A:HIST2H4B:HIST1H3A:HIST1H4A:HIST1H4B:HIST1H3B:HIST1H3C:HIST1H4C:HIST1H4D:HIST1H3D:HIST1H4E:HIST1H3E:HIST1H4F:HIST1H3F:HIST1H3G:HIST1H4H:HIST1H4I:HIST1H2BL:HIST1H3H:HIST1H2AJ:HIST1H2BM:HIST1H4J:HIST1H4K:HIST1H3I:HIST1H4L:HIST1H3J:HIST4H4	1e-07	7.91e-06
SI	BD	Canonical_Pathways	REACTOME_MEIOTIC_RECOMBINATION	54	5	HIST2H4A:HIST2H4B:HIST1H3A:HIST1H4A:HIST1H4B:HIST1H3B:HIST1H3C:HIST1H4C:HIST1H4D:HIST1H3D:HIST1H4E:HIST1H3E:HIST1H4F:HIST1H3F:HIST1H3G:HIST1H4H:HIST1H4I:HIST1H2BL:HIST1H3H:HIST1H2AJ:HIST1H2BM:HIST1H4J:HIST1H4K:HIST1H3I:HIST1H4L:HIST1H3J:HIST4H4	1e-07	1.41e-05
SI	BD	Curated_gene_sets	REACTOME_MEIOTIC_RECOMBINATION	54	5	HIST2H4A:HIST2H4B:HIST1H3A:HIST1H4A:HIST1H4B:HIST1H3B:HIST1H3C:HIST1H4C:HIST1H4D:HIST1H3D:HIST1H4E:HIST1H3E:HIST1H4F:HIST1H3F:HIST1H3G:HIST1H4H:HIST1H4I:HIST1H2BL:HIST1H3H:HIST1H2AJ:HIST1H2BM:HIST1H4J:HIST1H4K:HIST1H3I:HIST1H4L:HIST1H3J:HIST4H4	1e-07	2.97e-05
SI	NEU	Reactome	REACTOME_MEIOTIC_RECOMBINATION	54	5	HIST2H4A:HIST2H4B:HIST1H3A:HIST1H4A:HIST1H4B:HIST1H3B:HIST1H3C:HIST1H4C:HIST1H4D:HIST1H3D:HIST1H4E:HIST1H3E:HIST1H4F:HIST1H3F:HIST1H3G:HIST1H4H:HIST1H4I:HIST1H2BL:HIST1H3H:HIST1H2AJ:HIST1H2BM:HIST1H4J:HIST1H4K:HIST1H3I:HIST1H4L:HIST1H3J:HIST4H4	1.11e-05	0.00102153
SI	NEU	Canonical_Pathways	REACTOME_MEIOTIC_RECOMBINATION	54	5	HIST2H4A:HIST2H4B:HIST1H3A:HIST1H4A:HIST1H4B:HIST1H3B:HIST1H3C:HIST1H4C:HIST1H4D:HIST1H3D:HIST1H4E:HIST1H3E:HIST1H4F:HIST1H3F:HIST1H3G:HIST1H4H:HIST1H4I:HIST1H2BL:HIST1H3H:HIST1H2AJ:HIST1H2BM:HIST1H4J:HIST1H4K:HIST1H3I:HIST1H4L:HIST1H3J:HIST4H4	1.11e-05	0.00180798
SI	NEU	Curated_gene_sets	REACTOME_MEIOTIC_RECOMBINATION	54	5	HIST2H4A:HIST2H4B:HIST1H3A:HIST1H4A:HIST1H4B:HIST1H3B:HIST1H3C:HIST1H4C:HIST1H4D:HIST1H3D:HIST1H4E:HIST1H3E:HIST1H4F:HIST1H3F:HIST1H3G:HIST1H4H:HIST1H4I:HIST1H2BL:HIST1H3H:HIST1H2AJ:HIST1H2BM:HIST1H4J:HIST1H4K:HIST1H3I:HIST1H4L:HIST1H3J:HIST4H4	1.11e-05	0.00380028
SI	RISK	Reactome	REACTOME_MEIOTIC_RECOMBINATION	54	5	HIST2H4A:HIST2H4B:HIST1H3A:HIST1H4A:HIST1H4B:HIST1H3B:HIST1H3C:HIST1H4C:HIST1H4D:HIST1H3D:HIST1H4E:HIST1H3E:HIST1H4F:HIST1H3F:HIST1H3G:HIST1H4H:HIST1H4I:HIST1H2BL:HIST1H3H:HIST1H2AJ:HIST1H2BM:HIST1H4J:HIST1H4K:HIST1H3I:HIST1H4L:HIST1H3J:HIST4H4	9.08e-08	9.38e-06
SI	RISK	Canonical_Pathways	REACTOME_MEIOTIC_RECOMBINATION	54	5	HIST2H4A:HIST2H4B:HIST1H3A:HIST1H4A:HIST1H4B:HIST1H3B:HIST1H3C:HIST1H4C:HIST1H4D:HIST1H3D:HIST1H4E:HIST1H3E:HIST1H4F:HIST1H3F:HIST1H3G:HIST1H4H:HIST1H4I:HIST1H2BL:HIST1H3H:HIST1H2AJ:HIST1H2BM:HIST1H4J:HIST1H4K:HIST1H3I:HIST1H4L:HIST1H3J:HIST4H4	9.08e-08	1.65e-05
SI	RISK	Curated_gene_sets	REACTOME_MEIOTIC_RECOMBINATION	54	5	HIST2H4A:HIST2H4B:HIST1H3A:HIST1H4A:HIST1H4B:HIST1H3B:HIST1H3C:HIST1H4C:HIST1H4D:HIST1H3D:HIST1H4E:HIST1H3E:HIST1H4F:HIST1H3F:HIST1H3G:HIST1H4H:HIST1H4I:HIST1H2BL:HIST1H3H:HIST1H2AJ:HIST1H2BM:HIST1H4J:HIST1H4K:HIST1H3I:HIST1H4L:HIST1H3J:HIST4H4	9.08e-08	3.28e-05
SI	SCZ	Reactome	REACTOME_MEIOTIC_RECOMBINATION	54	5	HIST2H4A:HIST2H4B:HIST1H3A:HIST1H4A:HIST1H4B:HIST1H3B:HIST1H3C:HIST1H4C:HIST1H4D:HIST1H3D:HIST1H4E:HIST1H3E:HIST1H4F:HIST1H3F:HIST1H3G:HIST1H4H:HIST1H4I:HIST1H2BL:HIST1H3H:HIST1H2AJ:HIST1H2BM:HIST1H4J:HIST1H4K:HIST1H3I:HIST1H4L:HIST1H3J:HIST4H4	3.77e-06	0.000346337
SI	SCZ	Canonical_Pathways	REACTOME_MEIOTIC_RECOMBINATION	54	5	HIST2H4A:HIST2H4B:HIST1H3A:HIST1H4A:HIST1H4B:HIST1H3B:HIST1H3C:HIST1H4C:HIST1H4D:HIST1H3D:HIST1H4E:HIST1H3E:HIST1H4F:HIST1H3F:HIST1H3G:HIST1H4H:HIST1H4I:HIST1H2BL:HIST1H3H:HIST1H2AJ:HIST1H2BM:HIST1H4J:HIST1H4K:HIST1H3I:HIST1H4L:HIST1H3J:HIST4H4	3.77e-06	0.000582323
SI	SCZ	Curated_gene_sets	REACTOME_MEIOTIC_RECOMBINATION	54	5	HIST2H4A:HIST2H4B:HIST1H3A:HIST1H4A:HIST1H4B:HIST1H3B:HIST1H3C:HIST1H4C:HIST1H4D:HIST1H3D:HIST1H4E:HIST1H3E:HIST1H4F:HIST1H3F:HIST1H3G:HIST1H4H:HIST1H4I:HIST1H2BL:HIST1H3H:HIST1H2AJ:HIST1H2BM:HIST1H4J:HIST1H4K:HIST1H3I:HIST1H4L:HIST1H3J:HIST4H4	3.77e-06	0.00122401
SA	BMI	Reactome	REACTOME_MEIOTIC_SYNAPSIS	59	11	HIST2H4A:HIST2H4B:HIST1H2BA:HIST1H4A:HIST1H4B:HIST1H2AB:HIST1H4C:HIST1H2BC:HIST1H2BD:HIST1H2BE:HIST1H4D:HIST1H2AD:HIST1H2BF:HIST1H4E:HIST1H2BG:HIST1H2AE:HIST1H4F:HIST1H2BH:HIST1H2BI:HIST1H4H:HIST1H2BJ:HIST1H2BK:HIST1H4I:HIST1H4J:HIST1H4K:HIST1H2BN:HIST1H4L:HIST1H2BO:HIST4H4	9.5e-18	4.76e-16
SA	BMI	Canonical_Pathways	REACTOME_MEIOTIC_SYNAPSIS	59	11	HIST2H4A:HIST2H4B:HIST1H2BA:HIST1H4A:HIST1H4B:HIST1H2AB:HIST1H4C:HIST1H2BC:HIST1H2BD:HIST1H2BE:HIST1H4D:HIST1H2AD:HIST1H2BF:HIST1H4E:HIST1H2BG:HIST1H2AE:HIST1H4F:HIST1H2BH:HIST1H2BI:HIST1H4H:HIST1H2BJ:HIST1H2BK:HIST1H4I:HIST1H4J:HIST1H4K:HIST1H2BN:HIST1H4L:HIST1H2BO:HIST4H4	9.5e-18	8.63e-16
SA	BMI	Curated_gene_sets	REACTOME_MEIOTIC_SYNAPSIS	59	11	HIST2H4A:HIST2H4B:HIST1H2BA:HIST1H4A:HIST1H4B:HIST1H2AB:HIST1H4C:HIST1H2BC:HIST1H2BD:HIST1H2BE:HIST1H4D:HIST1H2AD:HIST1H2BF:HIST1H4E:HIST1H2BG:HIST1H2AE:HIST1H4F:HIST1H2BH:HIST1H2BI:HIST1H4H:HIST1H2BJ:HIST1H2BK:HIST1H4I:HIST1H4J:HIST1H4K:HIST1H2BN:HIST1H4L:HIST1H2BO:HIST4H4	9.5e-18	1.81e-15
SA	BD	Reactome	REACTOME_MEIOTIC_SYNAPSIS	59	14	HIST2H4A:HIST2H4B:HIST1H2BA:HIST1H4A:HIST1H4B:HIST1H2AB:HIST1H4C:HIST1H2BC:HIST1H2BD:HIST1H2BE:HIST1H4D:HIST1H2AD:HIST1H2BF:HIST1H4E:HIST1H2BG:HIST1H2AE:HIST1H4F:HIST1H2BH:HIST1H2BI:HIST1H4H:HIST1H2BJ:HIST1H2BK:HIST1H4I:HIST1H2BL:HIST1H2AJ:HIST1H2BM:HIST1H4J:HIST1H4K:HIST1H2BN:HIST1H4L:HIST1H2BO:HIST4H4	6.24e-25	3.13e-23
SA	BD	Reactome	REACTOME_MEIOTIC_SYNAPSIS	59	14	HIST2H4A:HIST2H4B:HIST1H2BA:HIST1H4A:HIST1H4B:HIST1H2AB:HIST1H4C:HIST1H2BC:HIST1H2BD:HIST1H2BE:HIST1H4D:HIST1H2AD:HIST1H2BF:HIST1H4E:HIST1H2BG:HIST1H2AE:HIST1H4F:HIST1H2BH:HIST1H2BI:HIST1H4H:HIST1H2BJ:HIST1H2BK:HIST1H4I:HIST1H2BL:HIST1H2AJ:HIST1H2BM:HIST1H4J:HIST1H4K:HIST1H2BN:HIST1H4L:HIST1H2BO:HIST4H4	8.12e-25	4.07e-23
SA	BD	Canonical_Pathways	REACTOME_MEIOTIC_SYNAPSIS	59	14	HIST2H4A:HIST2H4B:HIST1H2BA:HIST1H4A:HIST1H4B:HIST1H2AB:HIST1H4C:HIST1H2BC:HIST1H2BD:HIST1H2BE:HIST1H4D:HIST1H2AD:HIST1H2BF:HIST1H4E:HIST1H2BG:HIST1H2AE:HIST1H4F:HIST1H2BH:HIST1H2BI:HIST1H4H:HIST1H2BJ:HIST1H2BK:HIST1H4I:HIST1H2BL:HIST1H2AJ:HIST1H2BM:HIST1H4J:HIST1H4K:HIST1H2BN:HIST1H4L:HIST1H2BO:HIST4H4	6.24e-25	5.67e-23
SA	BD	Canonical_Pathways	REACTOME_MEIOTIC_SYNAPSIS	59	14	HIST2H4A:HIST2H4B:HIST1H2BA:HIST1H4A:HIST1H4B:HIST1H2AB:HIST1H4C:HIST1H2BC:HIST1H2BD:HIST1H2BE:HIST1H4D:HIST1H2AD:HIST1H2BF:HIST1H4E:HIST1H2BG:HIST1H2AE:HIST1H4F:HIST1H2BH:HIST1H2BI:HIST1H4H:HIST1H2BJ:HIST1H2BK:HIST1H4I:HIST1H2BL:HIST1H2AJ:HIST1H2BM:HIST1H4J:HIST1H4K:HIST1H2BN:HIST1H4L:HIST1H2BO:HIST4H4	8.12e-25	7.38e-23
SA	BD	Curated_gene_sets	REACTOME_MEIOTIC_SYNAPSIS	59	14	HIST2H4A:HIST2H4B:HIST1H2BA:HIST1H4A:HIST1H4B:HIST1H2AB:HIST1H4C:HIST1H2BC:HIST1H2BD:HIST1H2BE:HIST1H4D:HIST1H2AD:HIST1H2BF:HIST1H4E:HIST1H2BG:HIST1H2AE:HIST1H4F:HIST1H2BH:HIST1H2BI:HIST1H4H:HIST1H2BJ:HIST1H2BK:HIST1H4I:HIST1H2BL:HIST1H2AJ:HIST1H2BM:HIST1H4J:HIST1H4K:HIST1H2BN:HIST1H4L:HIST1H2BO:HIST4H4	6.24e-25	1.19e-22
SA	BD	Curated_gene_sets	REACTOME_MEIOTIC_SYNAPSIS	59	14	HIST2H4A:HIST2H4B:HIST1H2BA:HIST1H4A:HIST1H4B:HIST1H2AB:HIST1H4C:HIST1H2BC:HIST1H2BD:HIST1H2BE:HIST1H4D:HIST1H2AD:HIST1H2BF:HIST1H4E:HIST1H2BG:HIST1H2AE:HIST1H4F:HIST1H2BH:HIST1H2BI:HIST1H4H:HIST1H2BJ:HIST1H2BK:HIST1H4I:HIST1H2BL:HIST1H2AJ:HIST1H2BM:HIST1H4J:HIST1H4K:HIST1H2BN:HIST1H4L:HIST1H2BO:HIST4H4	8.12e-25	1.55e-22
SA	NEU	Reactome	REACTOME_MEIOTIC_SYNAPSIS	59	4	HIST2H4A:HIST2H4B:HIST1H4A:HIST1H4B:HIST1H4C:HIST1H4D:HIST1H4E:HIST1H4F:HIST1H4H:HIST1H4I:HIST1H2BL:HIST1H2AJ:HIST1H2BM:HIST1H4J:HIST1H4K:HIST1H4L:HIST4H4	0.000181477	0.00635604
SA	NEU	Canonical_Pathways	REACTOME_MEIOTIC_SYNAPSIS	59	4	HIST2H4A:HIST2H4B:HIST1H4A:HIST1H4B:HIST1H4C:HIST1H4D:HIST1H4E:HIST1H4F:HIST1H4H:HIST1H4I:HIST1H2BL:HIST1H2AJ:HIST1H2BM:HIST1H4J:HIST1H4K:HIST1H4L:HIST4H4	0.000181477	0.011632
SA	NEU	Curated_gene_sets	REACTOME_MEIOTIC_SYNAPSIS	59	4	HIST2H4A:HIST2H4B:HIST1H4A:HIST1H4B:HIST1H4C:HIST1H4D:HIST1H4E:HIST1H4F:HIST1H4H:HIST1H4I:HIST1H2BL:HIST1H2AJ:HIST1H2BM:HIST1H4J:HIST1H4K:HIST1H4L:HIST4H4	0.000181477	0.0230392
SA	SCZ	Reactome	REACTOME_MEIOTIC_SYNAPSIS	59	14	HIST2H4A:HIST2H4B:HIST1H2BA:HIST1H4A:HIST1H4B:HIST1H2AB:HIST1H4C:HIST1H2BC:HIST1H2BD:HIST1H2BE:HIST1H4D:HIST1H2AD:HIST1H2BF:HIST1H4E:HIST1H2BG:HIST1H2AE:HIST1H4F:HIST1H2BH:HIST1H2BI:HIST1H4H:HIST1H2BJ:HIST1H2BK:HIST1H4I:HIST1H2BL:HIST1H2AJ:HIST1H2BM:HIST1H4J:HIST1H4K:HIST1H2BN:HIST1H4L:HIST1H2BO:HIST4H4	7.88e-19	4.35e-17
SA	SCZ	Canonical_Pathways	REACTOME_MEIOTIC_SYNAPSIS	59	14	HIST2H4A:HIST2H4B:HIST1H2BA:HIST1H4A:HIST1H4B:HIST1H2AB:HIST1H4C:HIST1H2BC:HIST1H2BD:HIST1H2BE:HIST1H4D:HIST1H2AD:HIST1H2BF:HIST1H4E:HIST1H2BG:HIST1H2AE:HIST1H4F:HIST1H2BH:HIST1H2BI:HIST1H4H:HIST1H2BJ:HIST1H2BK:HIST1H4I:HIST1H2BL:HIST1H2AJ:HIST1H2BM:HIST1H4J:HIST1H4K:HIST1H2BN:HIST1H4L:HIST1H2BO:HIST4H4	7.88e-19	7.86e-17
SA	SCZ	Curated_gene_sets	REACTOME_MEIOTIC_SYNAPSIS	59	14	HIST2H4A:HIST2H4B:HIST1H2BA:HIST1H4A:HIST1H4B:HIST1H2AB:HIST1H4C:HIST1H2BC:HIST1H2BD:HIST1H2BE:HIST1H4D:HIST1H2AD:HIST1H2BF:HIST1H4E:HIST1H2BG:HIST1H2AE:HIST1H4F:HIST1H2BH:HIST1H2BI:HIST1H4H:HIST1H2BJ:HIST1H2BK:HIST1H4I:HIST1H2BL:HIST1H2AJ:HIST1H2BM:HIST1H4J:HIST1H4K:HIST1H2BN:HIST1H4L:HIST1H2BO:HIST4H4	7.88e-19	1.65e-16
SI	BD	Reactome	REACTOME_MEIOTIC_SYNAPSIS	59	5	HIST2H4A:HIST2H4B:HIST1H4A:HIST1H4B:HIST1H4C:HIST1H4D:HIST1H4E:HIST1H4F:HIST1H4H:HIST1H4I:HIST1H2BL:HIST1H2AJ:HIST1H2BM:HIST1H4J:HIST1H4K:HIST1H4L:HIST4H4:TERF2	1.58e-07	1e-05
SI	BD	Canonical_Pathways	REACTOME_MEIOTIC_SYNAPSIS	59	5	HIST2H4A:HIST2H4B:HIST1H4A:HIST1H4B:HIST1H4C:HIST1H4D:HIST1H4E:HIST1H4F:HIST1H4H:HIST1H4I:HIST1H2BL:HIST1H2AJ:HIST1H2BM:HIST1H4J:HIST1H4K:HIST1H4L:HIST4H4:TERF2	1.58e-07	1.81e-05
SI	BD	Curated_gene_sets	REACTOME_MEIOTIC_SYNAPSIS	59	5	HIST2H4A:HIST2H4B:HIST1H4A:HIST1H4B:HIST1H4C:HIST1H4D:HIST1H4E:HIST1H4F:HIST1H4H:HIST1H4I:HIST1H2BL:HIST1H2AJ:HIST1H2BM:HIST1H4J:HIST1H4K:HIST1H4L:HIST4H4:TERF2	1.58e-07	3.8e-05
SI	NEU	Reactome	REACTOME_MEIOTIC_SYNAPSIS	59	4	HIST2H4A:HIST2H4B:HIST1H4A:HIST1H4B:HIST1H4C:HIST1H4D:HIST1H4E:HIST1H4F:HIST1H4H:HIST1H4I:HIST1H2BL:HIST1H2AJ:HIST1H2BM:HIST1H4J:HIST1H4K:HIST1H4L:HIST4H4	0.000298765	0.0109813
SI	NEU	Canonical_Pathways	REACTOME_MEIOTIC_SYNAPSIS	59	4	HIST2H4A:HIST2H4B:HIST1H4A:HIST1H4B:HIST1H4C:HIST1H4D:HIST1H4E:HIST1H4F:HIST1H4H:HIST1H4I:HIST1H2BL:HIST1H2AJ:HIST1H2BM:HIST1H4J:HIST1H4K:HIST1H4L:HIST4H4	0.000298765	0.0200692
SI	NEU	Curated_gene_sets	REACTOME_MEIOTIC_SYNAPSIS	59	4	HIST2H4A:HIST2H4B:HIST1H4A:HIST1H4B:HIST1H4C:HIST1H4D:HIST1H4E:HIST1H4F:HIST1H4H:HIST1H4I:HIST1H2BL:HIST1H2AJ:HIST1H2BM:HIST1H4J:HIST1H4K:HIST1H4L:HIST4H4	0.000298765	0.0412867
SI	RISK	Reactome	REACTOME_MEIOTIC_SYNAPSIS	59	4	HIST2H4A:HIST2H4B:HIST1H4A:HIST1H4B:HIST1H4C:HIST1H4D:HIST1H4E:HIST1H4F:HIST1H4H:HIST1H4I:HIST1H2BL:HIST1H2AJ:HIST1H2BM:HIST1H4J:HIST1H4K:HIST1H4L:HIST4H4	6.8e-06	0.000220653
SI	RISK	Canonical_Pathways	REACTOME_MEIOTIC_SYNAPSIS	59	4	HIST2H4A:HIST2H4B:HIST1H4A:HIST1H4B:HIST1H4C:HIST1H4D:HIST1H4E:HIST1H4F:HIST1H4H:HIST1H4I:HIST1H2BL:HIST1H2AJ:HIST1H2BM:HIST1H4J:HIST1H4K:HIST1H4L:HIST4H4	6.8e-06	0.000404296
SI	RISK	Curated_gene_sets	REACTOME_MEIOTIC_SYNAPSIS	59	4	HIST2H4A:HIST2H4B:HIST1H4A:HIST1H4B:HIST1H4C:HIST1H4D:HIST1H4E:HIST1H4F:HIST1H4H:HIST1H4I:HIST1H2BL:HIST1H2AJ:HIST1H2BM:HIST1H4J:HIST1H4K:HIST1H4L:HIST4H4	6.8e-06	0.000833772
SI	SCZ	Reactome	REACTOME_MEIOTIC_SYNAPSIS	59	4	HIST2H4A:HIST2H4B:HIST1H4A:HIST1H4B:HIST1H4C:HIST1H4D:HIST1H4E:HIST1H4F:HIST1H4H:HIST1H4I:HIST1H2BL:HIST1H2AJ:HIST1H2BM:HIST1H4J:HIST1H4K:HIST1H4L:HIST4H4	0.000127782	0.00431328
SI	SCZ	Canonical_Pathways	REACTOME_MEIOTIC_SYNAPSIS	59	4	HIST2H4A:HIST2H4B:HIST1H4A:HIST1H4B:HIST1H4C:HIST1H4D:HIST1H4E:HIST1H4F:HIST1H4H:HIST1H4I:HIST1H2BL:HIST1H2AJ:HIST1H2BM:HIST1H4J:HIST1H4K:HIST1H4L:HIST4H4	0.000127782	0.00774206
SI	SCZ	Curated_gene_sets	REACTOME_MEIOTIC_SYNAPSIS	59	4	HIST2H4A:HIST2H4B:HIST1H4A:HIST1H4B:HIST1H4C:HIST1H4D:HIST1H4E:HIST1H4F:HIST1H4H:HIST1H4I:HIST1H2BL:HIST1H2AJ:HIST1H2BM:HIST1H4J:HIST1H4K:HIST1H4L:HIST4H4	0.000127782	0.0159604
SI	MSCP	Reactome	REACTOME_MEMBRANE_TRAFFICKING	607	8	GRIA1:TRAPPC9:GOLGA1:PPP6C:RABEPK:GAPVD1:VPS4A:COG8	3.03e-07	0.000392781
SI	MSCP	Canonical_Pathways	REACTOME_MEMBRANE_TRAFFICKING	607	8	GRIA1:TRAPPC9:GOLGA1:PPP6C:RABEPK:GAPVD1:VPS4A:COG8	3.03e-07	0.000733794
SI	MSCP	Curated_gene_sets	REACTOME_MEMBRANE_TRAFFICKING	607	8	GRIA1:TRAPPC9:GOLGA1:PPP6C:RABEPK:GAPVD1:VPS4A:COG8	3.03e-07	0.00154239
SA	BMI	Reactome	REACTOME_METALLOPROTEASE_DUBS	30	3	HIST1H2AB:HIST1H2AD:HIST1H2AE:HIST1H2AG:HIST1H2AH:HIST1H2AI:HIST1H2AK:HIST1H2AL:HIST1H2AM	8.21e-05	0.00163607
SA	BMI	Canonical_Pathways	REACTOME_METALLOPROTEASE_DUBS	30	3	HIST1H2AB:HIST1H2AD:HIST1H2AE:HIST1H2AG:HIST1H2AH:HIST1H2AI:HIST1H2AK:HIST1H2AL:HIST1H2AM	8.21e-05	0.00298458
SA	BMI	Curated_gene_sets	REACTOME_METALLOPROTEASE_DUBS	30	3	HIST1H2AB:HIST1H2AD:HIST1H2AE:HIST1H2AG:HIST1H2AH:HIST1H2AI:HIST1H2AK:HIST1H2AL:HIST1H2AM	8.21e-05	0.00579609
SA	BD	Reactome	REACTOME_METALLOPROTEASE_DUBS	30	4	HIST1H2AB:HIST1H2AD:HIST1H2AE:HIST1H2AG:HIST1H2AH:HIST1H2AI:HIST1H2AJ:HIST1H2AK:HIST1H2AL:HIST1H2AM	8.4e-07	1.71e-05
SA	BD	Reactome	REACTOME_METALLOPROTEASE_DUBS	30	4	HIST1H2AB:HIST1H2AD:HIST1H2AE:HIST1H2AG:HIST1H2AH:HIST1H2AI:HIST1H2AJ:HIST1H2AK:HIST1H2AL:HIST1H2AM	8.99e-07	1.84e-05
SA	BD	Canonical_Pathways	REACTOME_METALLOPROTEASE_DUBS	30	4	HIST1H2AB:HIST1H2AD:HIST1H2AE:HIST1H2AG:HIST1H2AH:HIST1H2AI:HIST1H2AJ:HIST1H2AK:HIST1H2AL:HIST1H2AM	8.4e-07	3.16e-05
SA	BD	Canonical_Pathways	REACTOME_METALLOPROTEASE_DUBS	30	4	HIST1H2AB:HIST1H2AD:HIST1H2AE:HIST1H2AG:HIST1H2AH:HIST1H2AI:HIST1H2AJ:HIST1H2AK:HIST1H2AL:HIST1H2AM	8.99e-07	3.39e-05
SA	BD	Curated_gene_sets	REACTOME_METALLOPROTEASE_DUBS	30	4	HIST1H2AB:HIST1H2AD:HIST1H2AE:HIST1H2AG:HIST1H2AH:HIST1H2AI:HIST1H2AJ:HIST1H2AK:HIST1H2AL:HIST1H2AM	8.4e-07	6.27e-05
SA	BD	Curated_gene_sets	REACTOME_METALLOPROTEASE_DUBS	30	4	HIST1H2AB:HIST1H2AD:HIST1H2AE:HIST1H2AG:HIST1H2AH:HIST1H2AI:HIST1H2AJ:HIST1H2AK:HIST1H2AL:HIST1H2AM	8.99e-07	6.71e-05
SA	SCZ	Reactome	REACTOME_METALLOPROTEASE_DUBS	30	4	HIST1H2AB:HIST1H2AD:HIST1H2AE:HIST1H2AG:HIST1H2AH:HIST1H2AI:HIST1H2AJ:HIST1H2AK:HIST1H2AL:HIST1H2AM	3.55e-05	0.000733314
SA	SCZ	Canonical_Pathways	REACTOME_METALLOPROTEASE_DUBS	30	4	HIST1H2AB:HIST1H2AD:HIST1H2AE:HIST1H2AG:HIST1H2AH:HIST1H2AI:HIST1H2AJ:HIST1H2AK:HIST1H2AL:HIST1H2AM	3.55e-05	0.00133656
SA	SCZ	Curated_gene_sets	REACTOME_METALLOPROTEASE_DUBS	30	4	HIST1H2AB:HIST1H2AD:HIST1H2AE:HIST1H2AG:HIST1H2AH:HIST1H2AI:HIST1H2AJ:HIST1H2AK:HIST1H2AL:HIST1H2AM	3.55e-05	0.00255965
SI	BD	Reactome	REACTOME_METALLOPROTEASE_DUBS	30	2	HIST1H2AG:HIST1H2AH:HIST1H2AI:HIST1H2AJ:HIST1H2AK:HIST1H2AL:HIST1H2AM	0.00183155	0.0403917
SI	RISK	Reactome	REACTOME_METALLOPROTEASE_DUBS	30	2	HIST1H2AG:HIST1H2AH:HIST1H2AI:HIST1H2AJ:HIST1H2AK:HIST1H2AL:HIST1H2AM	0.00176108	0.0404559
SA	BMI	Reactome	REACTOME_MITOTIC_PROPHASE	109	12	HIST2H4A:HIST2H4B:HIST1H2BA:HIST1H3A:HIST1H4A:HIST1H4B:HIST1H3B:HIST1H2AB:HIST1H3C:HIST1H4C:HIST1H2BC:HIST1H2BD:HIST1H2BE:HIST1H4D:HIST1H3D:HIST1H2AD:HIST1H2BF:HIST1H4E:HIST1H2BG:HIST1H2AE:HIST1H3E:HIST1H4F:HIST1H3F:HIST1H2BH:HIST1H3G:HIST1H2BI:HIST1H4H:HIST1H2BJ:HIST1H2BK:HIST1H4I:HIST1H3H:HIST1H4J:HIST1H4K:HIST1H2BN:HIST1H3I:HIST1H4L:HIST1H3J:HIST1H2BO:HIST4H4	2.26e-16	8.91e-15
SA	BMI	Canonical_Pathways	REACTOME_MITOTIC_PROPHASE	109	12	HIST2H4A:HIST2H4B:HIST1H2BA:HIST1H3A:HIST1H4A:HIST1H4B:HIST1H3B:HIST1H2AB:HIST1H3C:HIST1H4C:HIST1H2BC:HIST1H2BD:HIST1H2BE:HIST1H4D:HIST1H3D:HIST1H2AD:HIST1H2BF:HIST1H4E:HIST1H2BG:HIST1H2AE:HIST1H3E:HIST1H4F:HIST1H3F:HIST1H2BH:HIST1H3G:HIST1H2BI:HIST1H4H:HIST1H2BJ:HIST1H2BK:HIST1H4I:HIST1H3H:HIST1H4J:HIST1H4K:HIST1H2BN:HIST1H3I:HIST1H4L:HIST1H3J:HIST1H2BO:HIST4H4	2.26e-16	1.63e-14
SA	BMI	Curated_gene_sets	REACTOME_MITOTIC_PROPHASE	109	12	HIST2H4A:HIST2H4B:HIST1H2BA:HIST1H3A:HIST1H4A:HIST1H4B:HIST1H3B:HIST1H2AB:HIST1H3C:HIST1H4C:HIST1H2BC:HIST1H2BD:HIST1H2BE:HIST1H4D:HIST1H3D:HIST1H2AD:HIST1H2BF:HIST1H4E:HIST1H2BG:HIST1H2AE:HIST1H3E:HIST1H4F:HIST1H3F:HIST1H2BH:HIST1H3G:HIST1H2BI:HIST1H4H:HIST1H2BJ:HIST1H2BK:HIST1H4I:HIST1H3H:HIST1H4J:HIST1H4K:HIST1H2BN:HIST1H3I:HIST1H4L:HIST1H3J:HIST1H2BO:HIST4H4	2.26e-16	3.42e-14
SA	BD	Reactome	REACTOME_MITOTIC_PROPHASE	109	16	HIST2H4A:HIST2H4B:HIST1H2BA:HIST1H3A:HIST1H4A:HIST1H4B:HIST1H3B:HIST1H2AB:HIST1H3C:HIST1H4C:HIST1H2BC:HIST1H2BD:HIST1H2BE:HIST1H4D:HIST1H3D:HIST1H2AD:HIST1H2BF:HIST1H4E:HIST1H2BG:HIST1H2AE:HIST1H3E:HIST1H4F:HIST1H3F:HIST1H2BH:HIST1H3G:HIST1H2BI:HIST1H4H:HIST1H2BJ:HIST1H2BK:HIST1H4I:HIST1H2BL:HIST1H3H:HIST1H2AJ:HIST1H2BM:HIST1H4J:HIST1H4K:HIST1H2BN:HIST1H3I:HIST1H4L:HIST1H3J:HIST1H2BO:HIST4H4:VRK1	1.2e-24	5.82e-23
SA	BD	Canonical_Pathways	REACTOME_MITOTIC_PROPHASE	109	16	HIST2H4A:HIST2H4B:HIST1H2BA:HIST1H3A:HIST1H4A:HIST1H4B:HIST1H3B:HIST1H2AB:HIST1H3C:HIST1H4C:HIST1H2BC:HIST1H2BD:HIST1H2BE:HIST1H4D:HIST1H3D:HIST1H2AD:HIST1H2BF:HIST1H4E:HIST1H2BG:HIST1H2AE:HIST1H3E:HIST1H4F:HIST1H3F:HIST1H2BH:HIST1H3G:HIST1H2BI:HIST1H4H:HIST1H2BJ:HIST1H2BK:HIST1H4I:HIST1H2BL:HIST1H3H:HIST1H2AJ:HIST1H2BM:HIST1H4J:HIST1H4K:HIST1H2BN:HIST1H3I:HIST1H4L:HIST1H3J:HIST1H2BO:HIST4H4:VRK1	1.2e-24	1.06e-22
SA	BD	Curated_gene_sets	REACTOME_MITOTIC_PROPHASE	109	16	HIST2H4A:HIST2H4B:HIST1H2BA:HIST1H3A:HIST1H4A:HIST1H4B:HIST1H3B:HIST1H2AB:HIST1H3C:HIST1H4C:HIST1H2BC:HIST1H2BD:HIST1H2BE:HIST1H4D:HIST1H3D:HIST1H2AD:HIST1H2BF:HIST1H4E:HIST1H2BG:HIST1H2AE:HIST1H3E:HIST1H4F:HIST1H3F:HIST1H2BH:HIST1H3G:HIST1H2BI:HIST1H4H:HIST1H2BJ:HIST1H2BK:HIST1H4I:HIST1H2BL:HIST1H3H:HIST1H2AJ:HIST1H2BM:HIST1H4J:HIST1H4K:HIST1H2BN:HIST1H3I:HIST1H4L:HIST1H3J:HIST1H2BO:HIST4H4:VRK1	1.2e-24	2.22e-22
SA	BD	Reactome	REACTOME_MITOTIC_PROPHASE	109	15	HIST2H4A:HIST2H4B:HIST1H2BA:HIST1H3A:HIST1H4A:HIST1H4B:HIST1H3B:HIST1H2AB:HIST1H3C:HIST1H4C:HIST1H2BC:HIST1H2BD:HIST1H2BE:HIST1H4D:HIST1H3D:HIST1H2AD:HIST1H2BF:HIST1H4E:HIST1H2BG:HIST1H2AE:HIST1H3E:HIST1H4F:HIST1H3F:HIST1H2BH:HIST1H3G:HIST1H2BI:HIST1H4H:HIST1H2BJ:HIST1H2BK:HIST1H4I:HIST1H2BL:HIST1H3H:HIST1H2AJ:HIST1H2BM:HIST1H4J:HIST1H4K:HIST1H2BN:HIST1H3I:HIST1H4L:HIST1H3J:HIST1H2BO:HIST4H4	8.18e-23	3.3e-21
SA	BD	Canonical_Pathways	REACTOME_MITOTIC_PROPHASE	109	15	HIST2H4A:HIST2H4B:HIST1H2BA:HIST1H3A:HIST1H4A:HIST1H4B:HIST1H3B:HIST1H2AB:HIST1H3C:HIST1H4C:HIST1H2BC:HIST1H2BD:HIST1H2BE:HIST1H4D:HIST1H3D:HIST1H2AD:HIST1H2BF:HIST1H4E:HIST1H2BG:HIST1H2AE:HIST1H3E:HIST1H4F:HIST1H3F:HIST1H2BH:HIST1H3G:HIST1H2BI:HIST1H4H:HIST1H2BJ:HIST1H2BK:HIST1H4I:HIST1H2BL:HIST1H3H:HIST1H2AJ:HIST1H2BM:HIST1H4J:HIST1H4K:HIST1H2BN:HIST1H3I:HIST1H4L:HIST1H3J:HIST1H2BO:HIST4H4	8.18e-23	6.02e-21
SA	BD	Curated_gene_sets	REACTOME_MITOTIC_PROPHASE	109	15	HIST2H4A:HIST2H4B:HIST1H2BA:HIST1H3A:HIST1H4A:HIST1H4B:HIST1H3B:HIST1H2AB:HIST1H3C:HIST1H4C:HIST1H2BC:HIST1H2BD:HIST1H2BE:HIST1H4D:HIST1H3D:HIST1H2AD:HIST1H2BF:HIST1H4E:HIST1H2BG:HIST1H2AE:HIST1H3E:HIST1H4F:HIST1H3F:HIST1H2BH:HIST1H3G:HIST1H2BI:HIST1H4H:HIST1H2BJ:HIST1H2BK:HIST1H4I:HIST1H2BL:HIST1H3H:HIST1H2AJ:HIST1H2BM:HIST1H4J:HIST1H4K:HIST1H2BN:HIST1H3I:HIST1H4L:HIST1H3J:HIST1H2BO:HIST4H4	8.18e-23	1.26e-20
SA	NEU	Reactome	REACTOME_MITOTIC_PROPHASE	109	6	HIST2H4A:HIST2H4B:HIST1H3A:HIST1H4A:HIST1H4B:HIST1H3B:HIST1H3C:HIST1H4C:HIST1H4D:HIST1H3D:HIST1H4E:HIST1H3E:HIST1H4F:HIST1H3F:HIST1H3G:HIST1H4H:HIST1H4I:HIST1H2BL:HIST1H3H:HIST1H2AJ:HIST1H2BM:HIST1H4J:HIST1H4K:HIST1H3I:HIST1H4L:HIST1H3J:LEMD2:HIST4H4	1.39e-05	0.00104474
SA	NEU	Canonical_Pathways	REACTOME_MITOTIC_PROPHASE	109	6	HIST2H4A:HIST2H4B:HIST1H3A:HIST1H4A:HIST1H4B:HIST1H3B:HIST1H3C:HIST1H4C:HIST1H4D:HIST1H3D:HIST1H4E:HIST1H3E:HIST1H4F:HIST1H3F:HIST1H3G:HIST1H4H:HIST1H4I:HIST1H2BL:HIST1H3H:HIST1H2AJ:HIST1H2BM:HIST1H4J:HIST1H4K:HIST1H3I:HIST1H4L:HIST1H3J:LEMD2:HIST4H4	1.39e-05	0.00186693
SA	NEU	Curated_gene_sets	REACTOME_MITOTIC_PROPHASE	109	6	HIST2H4A:HIST2H4B:HIST1H3A:HIST1H4A:HIST1H4B:HIST1H3B:HIST1H3C:HIST1H4C:HIST1H4D:HIST1H3D:HIST1H4E:HIST1H3E:HIST1H4F:HIST1H3F:HIST1H3G:HIST1H4H:HIST1H4I:HIST1H2BL:HIST1H3H:HIST1H2AJ:HIST1H2BM:HIST1H4J:HIST1H4K:HIST1H3I:HIST1H4L:HIST1H3J:LEMD2:HIST4H4	1.39e-05	0.00392417
SA	SCZ	Reactome	REACTOME_MITOTIC_PROPHASE	109	15	HIST2H4A:HIST2H4B:HIST1H2BA:HIST1H3A:HIST1H4A:HIST1H4B:HIST1H3B:HIST1H2AB:HIST1H3C:HIST1H4C:HIST1H2BC:HIST1H2BD:HIST1H2BE:HIST1H4D:HIST1H3D:HIST1H2AD:HIST1H2BF:HIST1H4E:HIST1H2BG:HIST1H2AE:HIST1H3E:HIST1H4F:HIST1H3F:HIST1H2BH:HIST1H3G:HIST1H2BI:HIST1H4H:HIST1H2BJ:HIST1H2BK:HIST1H4I:HIST1H2BL:HIST1H3H:HIST1H2AJ:HIST1H2BM:HIST1H4J:HIST1H4K:HIST1H2BN:HIST1H3I:HIST1H4L:HIST1H3J:HIST1H2BO:HIST4H4	2.64e-16	1.06e-14
SA	SCZ	Canonical_Pathways	REACTOME_MITOTIC_PROPHASE	109	15	HIST2H4A:HIST2H4B:HIST1H2BA:HIST1H3A:HIST1H4A:HIST1H4B:HIST1H3B:HIST1H2AB:HIST1H3C:HIST1H4C:HIST1H2BC:HIST1H2BD:HIST1H2BE:HIST1H4D:HIST1H3D:HIST1H2AD:HIST1H2BF:HIST1H4E:HIST1H2BG:HIST1H2AE:HIST1H3E:HIST1H4F:HIST1H3F:HIST1H2BH:HIST1H3G:HIST1H2BI:HIST1H4H:HIST1H2BJ:HIST1H2BK:HIST1H4I:HIST1H2BL:HIST1H3H:HIST1H2AJ:HIST1H2BM:HIST1H4J:HIST1H4K:HIST1H2BN:HIST1H3I:HIST1H4L:HIST1H3J:HIST1H2BO:HIST4H4	2.64e-16	1.94e-14
SA	SCZ	Curated_gene_sets	REACTOME_MITOTIC_PROPHASE	109	15	HIST2H4A:HIST2H4B:HIST1H2BA:HIST1H3A:HIST1H4A:HIST1H4B:HIST1H3B:HIST1H2AB:HIST1H3C:HIST1H4C:HIST1H2BC:HIST1H2BD:HIST1H2BE:HIST1H4D:HIST1H3D:HIST1H2AD:HIST1H2BF:HIST1H4E:HIST1H2BG:HIST1H2AE:HIST1H3E:HIST1H4F:HIST1H3F:HIST1H2BH:HIST1H3G:HIST1H2BI:HIST1H4H:HIST1H2BJ:HIST1H2BK:HIST1H4I:HIST1H2BL:HIST1H3H:HIST1H2AJ:HIST1H2BM:HIST1H4J:HIST1H4K:HIST1H2BN:HIST1H3I:HIST1H4L:HIST1H3J:HIST1H2BO:HIST4H4	2.64e-16	4.08e-14
SI	BD	Reactome	REACTOME_MITOTIC_PROPHASE	109	5	HIST2H4A:HIST2H4B:HIST1H3A:HIST1H4A:HIST1H4B:HIST1H3B:HIST1H3C:HIST1H4C:HIST1H4D:HIST1H3D:HIST1H4E:HIST1H3E:HIST1H4F:HIST1H3F:HIST1H3G:HIST1H4H:HIST1H4I:HIST1H2BL:HIST1H3H:HIST1H2AJ:HIST1H2BM:HIST1H4J:HIST1H4K:HIST1H3I:HIST1H4L:HIST1H3J:HIST4H4	3.4e-06	0.000127839
SI	BD	Canonical_Pathways	REACTOME_MITOTIC_PROPHASE	109	5	HIST2H4A:HIST2H4B:HIST1H3A:HIST1H4A:HIST1H4B:HIST1H3B:HIST1H3C:HIST1H4C:HIST1H4D:HIST1H3D:HIST1H4E:HIST1H3E:HIST1H4F:HIST1H3F:HIST1H3G:HIST1H4H:HIST1H4I:HIST1H2BL:HIST1H3H:HIST1H2AJ:HIST1H2BM:HIST1H4J:HIST1H4K:HIST1H3I:HIST1H4L:HIST1H3J:HIST4H4	3.4e-06	0.00023352
SI	BD	Curated_gene_sets	REACTOME_MITOTIC_PROPHASE	109	5	HIST2H4A:HIST2H4B:HIST1H3A:HIST1H4A:HIST1H4B:HIST1H3B:HIST1H3C:HIST1H4C:HIST1H4D:HIST1H3D:HIST1H4E:HIST1H3E:HIST1H4F:HIST1H3F:HIST1H3G:HIST1H4H:HIST1H4I:HIST1H2BL:HIST1H3H:HIST1H2AJ:HIST1H2BM:HIST1H4J:HIST1H4K:HIST1H3I:HIST1H4L:HIST1H3J:HIST4H4	3.4e-06	0.000490846
SI	NEU	Reactome	REACTOME_MITOTIC_PROPHASE	109	5	HIST2H4A:HIST2H4B:HIST1H3A:HIST1H4A:HIST1H4B:HIST1H3B:HIST1H3C:HIST1H4C:HIST1H4D:HIST1H3D:HIST1H4E:HIST1H3E:HIST1H4F:HIST1H3F:HIST1H3G:HIST1H4H:HIST1H4I:HIST1H2BL:HIST1H3H:HIST1H2AJ:HIST1H2BM:HIST1H4J:HIST1H4K:HIST1H3I:HIST1H4L:HIST1H3J:HIST4H4	0.000323705	0.0116393
SI	NEU	Canonical_Pathways	REACTOME_MITOTIC_PROPHASE	109	5	HIST2H4A:HIST2H4B:HIST1H3A:HIST1H4A:HIST1H4B:HIST1H3B:HIST1H3C:HIST1H4C:HIST1H4D:HIST1H3D:HIST1H4E:HIST1H3E:HIST1H4F:HIST1H3F:HIST1H3G:HIST1H4H:HIST1H4I:HIST1H2BL:HIST1H3H:HIST1H2AJ:HIST1H2BM:HIST1H4J:HIST1H4K:HIST1H3I:HIST1H4L:HIST1H3J:HIST4H4	0.000323705	0.0212819
SI	NEU	Curated_gene_sets	REACTOME_MITOTIC_PROPHASE	109	5	HIST2H4A:HIST2H4B:HIST1H3A:HIST1H4A:HIST1H4B:HIST1H3B:HIST1H3C:HIST1H4C:HIST1H4D:HIST1H3D:HIST1H4E:HIST1H3E:HIST1H4F:HIST1H3F:HIST1H3G:HIST1H4H:HIST1H4I:HIST1H2BL:HIST1H3H:HIST1H2AJ:HIST1H2BM:HIST1H4J:HIST1H4K:HIST1H3I:HIST1H4L:HIST1H3J:HIST4H4	0.000323705	0.0438014
SI	RISK	Reactome	REACTOME_MITOTIC_PROPHASE	109	5	HIST2H4A:HIST2H4B:HIST1H3A:HIST1H4A:HIST1H4B:HIST1H3B:HIST1H3C:HIST1H4C:HIST1H4D:HIST1H3D:HIST1H4E:HIST1H3E:HIST1H4F:HIST1H3F:HIST1H3G:HIST1H4H:HIST1H4I:HIST1H2BL:HIST1H3H:HIST1H2AJ:HIST1H2BM:HIST1H4J:HIST1H4K:HIST1H3I:HIST1H4L:HIST1H3J:HIST4H4	3.08e-06	0.000115719
SI	RISK	Canonical_Pathways	REACTOME_MITOTIC_PROPHASE	109	5	HIST2H4A:HIST2H4B:HIST1H3A:HIST1H4A:HIST1H4B:HIST1H3B:HIST1H3C:HIST1H4C:HIST1H4D:HIST1H3D:HIST1H4E:HIST1H3E:HIST1H4F:HIST1H3F:HIST1H3G:HIST1H4H:HIST1H4I:HIST1H2BL:HIST1H3H:HIST1H2AJ:HIST1H2BM:HIST1H4J:HIST1H4K:HIST1H3I:HIST1H4L:HIST1H3J:HIST4H4	3.08e-06	0.000211383
SI	RISK	Curated_gene_sets	REACTOME_MITOTIC_PROPHASE	109	5	HIST2H4A:HIST2H4B:HIST1H3A:HIST1H4A:HIST1H4B:HIST1H3B:HIST1H3C:HIST1H4C:HIST1H4D:HIST1H3D:HIST1H4E:HIST1H3E:HIST1H4F:HIST1H3F:HIST1H3G:HIST1H4H:HIST1H4I:HIST1H2BL:HIST1H3H:HIST1H2AJ:HIST1H2BM:HIST1H4J:HIST1H4K:HIST1H3I:HIST1H4L:HIST1H3J:HIST4H4	3.08e-06	0.000434655
SI	SCZ	Reactome	REACTOME_MITOTIC_PROPHASE	109	5	HIST2H4A:HIST2H4B:HIST1H3A:HIST1H4A:HIST1H4B:HIST1H3B:HIST1H3C:HIST1H4C:HIST1H4D:HIST1H3D:HIST1H4E:HIST1H3E:HIST1H4F:HIST1H3F:HIST1H3G:HIST1H4H:HIST1H4I:HIST1H2BL:HIST1H3H:HIST1H2AJ:HIST1H2BM:HIST1H4J:HIST1H4K:HIST1H3I:HIST1H4L:HIST1H3J:HIST4H4	0.000115235	0.00414346
SI	SCZ	Canonical_Pathways	REACTOME_MITOTIC_PROPHASE	109	5	HIST2H4A:HIST2H4B:HIST1H3A:HIST1H4A:HIST1H4B:HIST1H3B:HIST1H3C:HIST1H4C:HIST1H4D:HIST1H3D:HIST1H4E:HIST1H3E:HIST1H4F:HIST1H3F:HIST1H3G:HIST1H4H:HIST1H4I:HIST1H2BL:HIST1H3H:HIST1H2AJ:HIST1H2BM:HIST1H4J:HIST1H4K:HIST1H3I:HIST1H4L:HIST1H3J:HIST4H4	0.000115235	0.00741827
SI	SCZ	Curated_gene_sets	REACTOME_MITOTIC_PROPHASE	109	5	HIST2H4A:HIST2H4B:HIST1H3A:HIST1H4A:HIST1H4B:HIST1H3B:HIST1H3C:HIST1H4C:HIST1H4D:HIST1H3D:HIST1H4E:HIST1H3E:HIST1H4F:HIST1H3F:HIST1H3G:HIST1H4H:HIST1H4I:HIST1H2BL:HIST1H3H:HIST1H2AJ:HIST1H2BM:HIST1H4J:HIST1H4K:HIST1H3I:HIST1H4L:HIST1H3J:HIST4H4	0.000115235	0.0152746
SA	BMI	Reactome	REACTOME_NEGATIVE_EPIGENETIC_REGULATION_OF_RRNA_EXPRESSION	73	12	HIST2H4A:HIST2H4B:HIST1H2BA:HIST1H3A:HIST1H4A:HIST1H4B:HIST1H3B:HIST1H2AB:HIST1H3C:HIST1H4C:HIST1H2BC:HIST1H2BD:HIST1H2BE:HIST1H4D:HIST1H3D:HIST1H2AD:HIST1H2BF:HIST1H4E:HIST1H2BG:HIST1H2AE:HIST1H3E:HIST1H4F:HIST1H3F:HIST1H2BH:HIST1H3G:HIST1H2BI:HIST1H4H:HIST1H2BJ:HIST1H2BK:HIST1H4I:HIST1H3H:HIST1H4J:HIST1H4K:HIST1H2BN:HIST1H3I:HIST1H4L:HIST1H3J:HIST1H2BO:HIST4H4	1.43e-18	9.49e-17
SA	BMI	Canonical_Pathways	REACTOME_NEGATIVE_EPIGENETIC_REGULATION_OF_RRNA_EXPRESSION	73	12	HIST2H4A:HIST2H4B:HIST1H2BA:HIST1H3A:HIST1H4A:HIST1H4B:HIST1H3B:HIST1H2AB:HIST1H3C:HIST1H4C:HIST1H2BC:HIST1H2BD:HIST1H2BE:HIST1H4D:HIST1H3D:HIST1H2AD:HIST1H2BF:HIST1H4E:HIST1H2BG:HIST1H2AE:HIST1H3E:HIST1H4F:HIST1H3F:HIST1H2BH:HIST1H3G:HIST1H2BI:HIST1H4H:HIST1H2BJ:HIST1H2BK:HIST1H4I:HIST1H3H:HIST1H4J:HIST1H4K:HIST1H2BN:HIST1H3I:HIST1H4L:HIST1H3J:HIST1H2BO:HIST4H4	1.43e-18	1.7e-16
SA	BMI	Curated_gene_sets	REACTOME_NEGATIVE_EPIGENETIC_REGULATION_OF_RRNA_EXPRESSION	73	12	HIST2H4A:HIST2H4B:HIST1H2BA:HIST1H3A:HIST1H4A:HIST1H4B:HIST1H3B:HIST1H2AB:HIST1H3C:HIST1H4C:HIST1H2BC:HIST1H2BD:HIST1H2BE:HIST1H4D:HIST1H3D:HIST1H2AD:HIST1H2BF:HIST1H4E:HIST1H2BG:HIST1H2AE:HIST1H3E:HIST1H4F:HIST1H3F:HIST1H2BH:HIST1H3G:HIST1H2BI:HIST1H4H:HIST1H2BJ:HIST1H2BK:HIST1H4I:HIST1H3H:HIST1H4J:HIST1H4K:HIST1H2BN:HIST1H3I:HIST1H4L:HIST1H3J:HIST1H2BO:HIST4H4	1.43e-18	3.58e-16
SA	BD	Reactome	REACTOME_NEGATIVE_EPIGENETIC_REGULATION_OF_RRNA_EXPRESSION	73	15	HIST2H4A:HIST2H4B:HIST1H2BA:HIST1H3A:HIST1H4A:HIST1H4B:HIST1H3B:HIST1H2AB:HIST1H3C:HIST1H4C:HIST1H2BC:HIST1H2BD:HIST1H2BE:HIST1H4D:HIST1H3D:HIST1H2AD:HIST1H2BF:HIST1H4E:HIST1H2BG:HIST1H2AE:HIST1H3E:HIST1H4F:HIST1H3F:HIST1H2BH:HIST1H3G:HIST1H2BI:HIST1H4H:HIST1H2BJ:HIST1H2BK:HIST1H4I:HIST1H2BL:HIST1H3H:HIST1H2AJ:HIST1H2BM:HIST1H4J:HIST1H4K:HIST1H2BN:HIST1H3I:HIST1H4L:HIST1H3J:HIST1H2BO:HIST4H4	1.25e-25	7.92e-24
SA	BD	Reactome	REACTOME_NEGATIVE_EPIGENETIC_REGULATION_OF_RRNA_EXPRESSION	73	15	HIST2H4A:HIST2H4B:HIST1H2BA:HIST1H3A:HIST1H4A:HIST1H4B:HIST1H3B:HIST1H2AB:HIST1H3C:HIST1H4C:HIST1H2BC:HIST1H2BD:HIST1H2BE:HIST1H4D:HIST1H3D:HIST1H2AD:HIST1H2BF:HIST1H4E:HIST1H2BG:HIST1H2AE:HIST1H3E:HIST1H4F:HIST1H3F:HIST1H2BH:HIST1H3G:HIST1H2BI:HIST1H4H:HIST1H2BJ:HIST1H2BK:HIST1H4I:HIST1H2BL:HIST1H3H:HIST1H2AJ:HIST1H2BM:HIST1H4J:HIST1H4K:HIST1H2BN:HIST1H3I:HIST1H4L:HIST1H3J:HIST1H2BO:HIST4H4	1.66e-25	1.05e-23
SA	BD	Canonical_Pathways	REACTOME_NEGATIVE_EPIGENETIC_REGULATION_OF_RRNA_EXPRESSION	73	15	HIST2H4A:HIST2H4B:HIST1H2BA:HIST1H3A:HIST1H4A:HIST1H4B:HIST1H3B:HIST1H2AB:HIST1H3C:HIST1H4C:HIST1H2BC:HIST1H2BD:HIST1H2BE:HIST1H4D:HIST1H3D:HIST1H2AD:HIST1H2BF:HIST1H4E:HIST1H2BG:HIST1H2AE:HIST1H3E:HIST1H4F:HIST1H3F:HIST1H2BH:HIST1H3G:HIST1H2BI:HIST1H4H:HIST1H2BJ:HIST1H2BK:HIST1H4I:HIST1H2BL:HIST1H3H:HIST1H2AJ:HIST1H2BM:HIST1H4J:HIST1H4K:HIST1H2BN:HIST1H3I:HIST1H4L:HIST1H3J:HIST1H2BO:HIST4H4	1.25e-25	1.43e-23
SA	BD	Canonical_Pathways	REACTOME_NEGATIVE_EPIGENETIC_REGULATION_OF_RRNA_EXPRESSION	73	15	HIST2H4A:HIST2H4B:HIST1H2BA:HIST1H3A:HIST1H4A:HIST1H4B:HIST1H3B:HIST1H2AB:HIST1H3C:HIST1H4C:HIST1H2BC:HIST1H2BD:HIST1H2BE:HIST1H4D:HIST1H3D:HIST1H2AD:HIST1H2BF:HIST1H4E:HIST1H2BG:HIST1H2AE:HIST1H3E:HIST1H4F:HIST1H3F:HIST1H2BH:HIST1H3G:HIST1H2BI:HIST1H4H:HIST1H2BJ:HIST1H2BK:HIST1H4I:HIST1H2BL:HIST1H3H:HIST1H2AJ:HIST1H2BM:HIST1H4J:HIST1H4K:HIST1H2BN:HIST1H3I:HIST1H4L:HIST1H3J:HIST1H2BO:HIST4H4	1.66e-25	1.9e-23
SA	BD	Curated_gene_sets	REACTOME_NEGATIVE_EPIGENETIC_REGULATION_OF_RRNA_EXPRESSION	73	15	HIST2H4A:HIST2H4B:HIST1H2BA:HIST1H3A:HIST1H4A:HIST1H4B:HIST1H3B:HIST1H2AB:HIST1H3C:HIST1H4C:HIST1H2BC:HIST1H2BD:HIST1H2BE:HIST1H4D:HIST1H3D:HIST1H2AD:HIST1H2BF:HIST1H4E:HIST1H2BG:HIST1H2AE:HIST1H3E:HIST1H4F:HIST1H3F:HIST1H2BH:HIST1H3G:HIST1H2BI:HIST1H4H:HIST1H2BJ:HIST1H2BK:HIST1H4I:HIST1H2BL:HIST1H3H:HIST1H2AJ:HIST1H2BM:HIST1H4J:HIST1H4K:HIST1H2BN:HIST1H3I:HIST1H4L:HIST1H3J:HIST1H2BO:HIST4H4	1.25e-25	3e-23
SA	BD	Curated_gene_sets	REACTOME_NEGATIVE_EPIGENETIC_REGULATION_OF_RRNA_EXPRESSION	73	15	HIST2H4A:HIST2H4B:HIST1H2BA:HIST1H3A:HIST1H4A:HIST1H4B:HIST1H3B:HIST1H2AB:HIST1H3C:HIST1H4C:HIST1H2BC:HIST1H2BD:HIST1H2BE:HIST1H4D:HIST1H3D:HIST1H2AD:HIST1H2BF:HIST1H4E:HIST1H2BG:HIST1H2AE:HIST1H3E:HIST1H4F:HIST1H3F:HIST1H2BH:HIST1H3G:HIST1H2BI:HIST1H4H:HIST1H2BJ:HIST1H2BK:HIST1H4I:HIST1H2BL:HIST1H3H:HIST1H2AJ:HIST1H2BM:HIST1H4J:HIST1H4K:HIST1H2BN:HIST1H3I:HIST1H4L:HIST1H3J:HIST1H2BO:HIST4H4	1.66e-25	3.99e-23
SA	NEU	Reactome	REACTOME_NEGATIVE_EPIGENETIC_REGULATION_OF_RRNA_EXPRESSION	73	5	HIST2H4A:HIST2H4B:HIST1H3A:HIST1H4A:HIST1H4B:HIST1H3B:HIST1H3C:HIST1H4C:HIST1H4D:HIST1H3D:HIST1H4E:HIST1H3E:HIST1H4F:HIST1H3F:HIST1H3G:HIST1H4H:HIST1H4I:HIST1H2BL:HIST1H3H:HIST1H2AJ:HIST1H2BM:HIST1H4J:HIST1H4K:HIST1H3I:HIST1H4L:HIST1H3J:HIST4H4	2.6e-05	0.00148481
SA	NEU	Canonical_Pathways	REACTOME_NEGATIVE_EPIGENETIC_REGULATION_OF_RRNA_EXPRESSION	73	5	HIST2H4A:HIST2H4B:HIST1H3A:HIST1H4A:HIST1H4B:HIST1H3B:HIST1H3C:HIST1H4C:HIST1H4D:HIST1H3D:HIST1H4E:HIST1H3E:HIST1H4F:HIST1H3F:HIST1H3G:HIST1H4H:HIST1H4I:HIST1H2BL:HIST1H3H:HIST1H2AJ:HIST1H2BM:HIST1H4J:HIST1H4K:HIST1H3I:HIST1H4L:HIST1H3J:HIST4H4	2.6e-05	0.00268146
SA	NEU	Curated_gene_sets	REACTOME_NEGATIVE_EPIGENETIC_REGULATION_OF_RRNA_EXPRESSION	73	5	HIST2H4A:HIST2H4B:HIST1H3A:HIST1H4A:HIST1H4B:HIST1H3B:HIST1H3C:HIST1H4C:HIST1H4D:HIST1H3D:HIST1H4E:HIST1H3E:HIST1H4F:HIST1H3F:HIST1H3G:HIST1H4H:HIST1H4I:HIST1H2BL:HIST1H3H:HIST1H2AJ:HIST1H2BM:HIST1H4J:HIST1H4K:HIST1H3I:HIST1H4L:HIST1H3J:HIST4H4	2.6e-05	0.00545446
SA	SCZ	Reactome	REACTOME_NEGATIVE_EPIGENETIC_REGULATION_OF_RRNA_EXPRESSION	73	15	HIST2H4A:HIST2H4B:HIST1H2BA:HIST1H3A:HIST1H4A:HIST1H4B:HIST1H3B:HIST1H2AB:HIST1H3C:HIST1H4C:HIST1H2BC:HIST1H2BD:HIST1H2BE:HIST1H4D:HIST1H3D:HIST1H2AD:HIST1H2BF:HIST1H4E:HIST1H2BG:HIST1H2AE:HIST1H3E:HIST1H4F:HIST1H3F:HIST1H2BH:HIST1H3G:HIST1H2BI:HIST1H4H:HIST1H2BJ:HIST1H2BK:HIST1H4I:HIST1H2BL:HIST1H3H:HIST1H2AJ:HIST1H2BM:HIST1H4J:HIST1H4K:HIST1H2BN:HIST1H3I:HIST1H4L:HIST1H3J:HIST1H2BO:HIST4H4	4.57e-19	2.8e-17
SA	SCZ	Canonical_Pathways	REACTOME_NEGATIVE_EPIGENETIC_REGULATION_OF_RRNA_EXPRESSION	73	15	HIST2H4A:HIST2H4B:HIST1H2BA:HIST1H3A:HIST1H4A:HIST1H4B:HIST1H3B:HIST1H2AB:HIST1H3C:HIST1H4C:HIST1H2BC:HIST1H2BD:HIST1H2BE:HIST1H4D:HIST1H3D:HIST1H2AD:HIST1H2BF:HIST1H4E:HIST1H2BG:HIST1H2AE:HIST1H3E:HIST1H4F:HIST1H3F:HIST1H2BH:HIST1H3G:HIST1H2BI:HIST1H4H:HIST1H2BJ:HIST1H2BK:HIST1H4I:HIST1H2BL:HIST1H3H:HIST1H2AJ:HIST1H2BM:HIST1H4J:HIST1H4K:HIST1H2BN:HIST1H3I:HIST1H4L:HIST1H3J:HIST1H2BO:HIST4H4	4.57e-19	5.04e-17
SA	SCZ	Curated_gene_sets	REACTOME_NEGATIVE_EPIGENETIC_REGULATION_OF_RRNA_EXPRESSION	73	15	HIST2H4A:HIST2H4B:HIST1H2BA:HIST1H3A:HIST1H4A:HIST1H4B:HIST1H3B:HIST1H2AB:HIST1H3C:HIST1H4C:HIST1H2BC:HIST1H2BD:HIST1H2BE:HIST1H4D:HIST1H3D:HIST1H2AD:HIST1H2BF:HIST1H4E:HIST1H2BG:HIST1H2AE:HIST1H3E:HIST1H4F:HIST1H3F:HIST1H2BH:HIST1H3G:HIST1H2BI:HIST1H4H:HIST1H2BJ:HIST1H2BK:HIST1H4I:HIST1H2BL:HIST1H3H:HIST1H2AJ:HIST1H2BM:HIST1H4J:HIST1H4K:HIST1H2BN:HIST1H3I:HIST1H4L:HIST1H3J:HIST1H2BO:HIST4H4	4.57e-19	1.06e-16
SI	BD	Reactome	REACTOME_NEGATIVE_EPIGENETIC_REGULATION_OF_RRNA_EXPRESSION	73	5	HIST2H4A:HIST2H4B:HIST1H3A:HIST1H4A:HIST1H4B:HIST1H3B:HIST1H3C:HIST1H4C:HIST1H4D:HIST1H3D:HIST1H4E:HIST1H3E:HIST1H4F:HIST1H3F:HIST1H3G:HIST1H4H:HIST1H4I:HIST1H2BL:HIST1H3H:HIST1H2AJ:HIST1H2BM:HIST1H4J:HIST1H4K:HIST1H3I:HIST1H4L:HIST1H3J:HIST4H4	4.63e-07	2.25e-05
SI	BD	Canonical_Pathways	REACTOME_NEGATIVE_EPIGENETIC_REGULATION_OF_RRNA_EXPRESSION	73	5	HIST2H4A:HIST2H4B:HIST1H3A:HIST1H4A:HIST1H4B:HIST1H3B:HIST1H3C:HIST1H4C:HIST1H4D:HIST1H3D:HIST1H4E:HIST1H3E:HIST1H4F:HIST1H3F:HIST1H3G:HIST1H4H:HIST1H4I:HIST1H2BL:HIST1H3H:HIST1H2AJ:HIST1H2BM:HIST1H4J:HIST1H4K:HIST1H3I:HIST1H4L:HIST1H3J:HIST4H4	4.63e-07	4.09e-05
SI	BD	Curated_gene_sets	REACTOME_NEGATIVE_EPIGENETIC_REGULATION_OF_RRNA_EXPRESSION	73	5	HIST2H4A:HIST2H4B:HIST1H3A:HIST1H4A:HIST1H4B:HIST1H3B:HIST1H3C:HIST1H4C:HIST1H4D:HIST1H3D:HIST1H4E:HIST1H3E:HIST1H4F:HIST1H3F:HIST1H3G:HIST1H4H:HIST1H4I:HIST1H2BL:HIST1H3H:HIST1H2AJ:HIST1H2BM:HIST1H4J:HIST1H4K:HIST1H3I:HIST1H4L:HIST1H3J:HIST4H4	4.63e-07	8.59e-05
SI	NEU	Reactome	REACTOME_NEGATIVE_EPIGENETIC_REGULATION_OF_RRNA_EXPRESSION	73	5	HIST2H4A:HIST2H4B:HIST1H3A:HIST1H4A:HIST1H4B:HIST1H3B:HIST1H3C:HIST1H4C:HIST1H4D:HIST1H3D:HIST1H4E:HIST1H3E:HIST1H4F:HIST1H3F:HIST1H3G:HIST1H4H:HIST1H4I:HIST1H2BL:HIST1H3H:HIST1H2AJ:HIST1H2BM:HIST1H4J:HIST1H4K:HIST1H3I:HIST1H4L:HIST1H3J:HIST4H4	4.86e-05	0.00287241
SI	NEU	Canonical_Pathways	REACTOME_NEGATIVE_EPIGENETIC_REGULATION_OF_RRNA_EXPRESSION	73	5	HIST2H4A:HIST2H4B:HIST1H3A:HIST1H4A:HIST1H4B:HIST1H3B:HIST1H3C:HIST1H4C:HIST1H4D:HIST1H3D:HIST1H4E:HIST1H3E:HIST1H4F:HIST1H3F:HIST1H3G:HIST1H4H:HIST1H4I:HIST1H2BL:HIST1H3H:HIST1H2AJ:HIST1H2BM:HIST1H4J:HIST1H4K:HIST1H3I:HIST1H4L:HIST1H3J:HIST4H4	4.86e-05	0.00518118
SI	NEU	Curated_gene_sets	REACTOME_NEGATIVE_EPIGENETIC_REGULATION_OF_RRNA_EXPRESSION	73	5	HIST2H4A:HIST2H4B:HIST1H3A:HIST1H4A:HIST1H4B:HIST1H3B:HIST1H3C:HIST1H4C:HIST1H4D:HIST1H3D:HIST1H4E:HIST1H3E:HIST1H4F:HIST1H3F:HIST1H3G:HIST1H4H:HIST1H4I:HIST1H2BL:HIST1H3H:HIST1H2AJ:HIST1H2BM:HIST1H4J:HIST1H4K:HIST1H3I:HIST1H4L:HIST1H3J:HIST4H4	4.86e-05	0.0105275
SI	RISK	Reactome	REACTOME_NEGATIVE_EPIGENETIC_REGULATION_OF_RRNA_EXPRESSION	73	5	HIST2H4A:HIST2H4B:HIST1H3A:HIST1H4A:HIST1H4B:HIST1H3B:HIST1H3C:HIST1H4C:HIST1H4D:HIST1H3D:HIST1H4E:HIST1H3E:HIST1H4F:HIST1H3F:HIST1H3G:HIST1H4H:HIST1H4I:HIST1H2BL:HIST1H3H:HIST1H2AJ:HIST1H2BM:HIST1H4J:HIST1H4K:HIST1H3I:HIST1H4L:HIST1H3J:HIST4H4	4.19e-07	2.47e-05
SI	RISK	Canonical_Pathways	REACTOME_NEGATIVE_EPIGENETIC_REGULATION_OF_RRNA_EXPRESSION	73	5	HIST2H4A:HIST2H4B:HIST1H3A:HIST1H4A:HIST1H4B:HIST1H3B:HIST1H3C:HIST1H4C:HIST1H4D:HIST1H3D:HIST1H4E:HIST1H3E:HIST1H4F:HIST1H3F:HIST1H3G:HIST1H4H:HIST1H4I:HIST1H2BL:HIST1H3H:HIST1H2AJ:HIST1H2BM:HIST1H4J:HIST1H4K:HIST1H3I:HIST1H4L:HIST1H3J:HIST4H4	4.19e-07	4.46e-05
SI	RISK	Curated_gene_sets	REACTOME_NEGATIVE_EPIGENETIC_REGULATION_OF_RRNA_EXPRESSION	73	5	HIST2H4A:HIST2H4B:HIST1H3A:HIST1H4A:HIST1H4B:HIST1H3B:HIST1H3C:HIST1H4C:HIST1H4D:HIST1H3D:HIST1H4E:HIST1H3E:HIST1H4F:HIST1H3F:HIST1H3G:HIST1H4H:HIST1H4I:HIST1H2BL:HIST1H3H:HIST1H2AJ:HIST1H2BM:HIST1H4J:HIST1H4K:HIST1H3I:HIST1H4L:HIST1H3J:HIST4H4	4.19e-07	9.06e-05
SI	SCZ	Reactome	REACTOME_NEGATIVE_EPIGENETIC_REGULATION_OF_RRNA_EXPRESSION	73	5	HIST2H4A:HIST2H4B:HIST1H3A:HIST1H4A:HIST1H4B:HIST1H3B:HIST1H3C:HIST1H4C:HIST1H4D:HIST1H3D:HIST1H4E:HIST1H3E:HIST1H4F:HIST1H3F:HIST1H3G:HIST1H4H:HIST1H4I:HIST1H2BL:HIST1H3H:HIST1H2AJ:HIST1H2BM:HIST1H4J:HIST1H4K:HIST1H3I:HIST1H4L:HIST1H3J:HIST4H4	1.68e-05	0.000956146
SI	SCZ	Canonical_Pathways	REACTOME_NEGATIVE_EPIGENETIC_REGULATION_OF_RRNA_EXPRESSION	73	5	HIST2H4A:HIST2H4B:HIST1H3A:HIST1H4A:HIST1H4B:HIST1H3B:HIST1H3C:HIST1H4C:HIST1H4D:HIST1H3D:HIST1H4E:HIST1H3E:HIST1H4F:HIST1H3F:HIST1H3G:HIST1H4H:HIST1H4I:HIST1H2BL:HIST1H3H:HIST1H2AJ:HIST1H2BM:HIST1H4J:HIST1H4K:HIST1H3I:HIST1H4L:HIST1H3J:HIST4H4	1.68e-05	0.00167132
SI	SCZ	Curated_gene_sets	REACTOME_NEGATIVE_EPIGENETIC_REGULATION_OF_RRNA_EXPRESSION	73	5	HIST2H4A:HIST2H4B:HIST1H3A:HIST1H4A:HIST1H4B:HIST1H3B:HIST1H3C:HIST1H4C:HIST1H4D:HIST1H3D:HIST1H4E:HIST1H3E:HIST1H4F:HIST1H3F:HIST1H3G:HIST1H4H:HIST1H4I:HIST1H2BL:HIST1H3H:HIST1H2AJ:HIST1H2BM:HIST1H4J:HIST1H4K:HIST1H3I:HIST1H4L:HIST1H3J:HIST4H4	1.68e-05	0.00351301
SI	BD	Reactome	REACTOME_NFE2L2_REGULATING_ANTI_OXIDANT_DETOXIFICATION_ENZYMES	17	2	MAFK:NQO1	0.000582758	0.0137697
SI	BD	Canonical_Pathways	REACTOME_NFE2L2_REGULATING_ANTI_OXIDANT_DETOXIFICATION_ENZYMES	17	2	MAFK:NQO1	0.000582758	0.0253623
SI	BD	Curated_gene_sets	REACTOME_NFE2L2_REGULATING_ANTI_OXIDANT_DETOXIFICATION_ENZYMES	17	2	MAFK:NQO1	0.000582758	0.0498028
SA	BMI	Reactome	REACTOME_NONHOMOLOGOUS_END_JOINING_NHEJ	47	9	HIST2H4A:HIST2H4B:HIST1H2BA:HIST1H4A:HIST1H4B:HIST1H4C:HIST1H2BC:HIST1H2BD:HIST1H2BE:HIST1H4D:HIST1H2BF:HIST1H4E:HIST1H2BG:HIST1H4F:HIST1H2BH:HIST1H2BI:HIST1H4H:HIST1H2BJ:HIST1H2BK:HIST1H4I:HIST1H4J:HIST1H4K:HIST1H2BN:HIST1H4L:HIST1H2BO:HIST4H4	8.04e-15	2.71e-13
SA	BMI	Canonical_Pathways	REACTOME_NONHOMOLOGOUS_END_JOINING_NHEJ	47	9	HIST2H4A:HIST2H4B:HIST1H2BA:HIST1H4A:HIST1H4B:HIST1H4C:HIST1H2BC:HIST1H2BD:HIST1H2BE:HIST1H4D:HIST1H2BF:HIST1H4E:HIST1H2BG:HIST1H4F:HIST1H2BH:HIST1H2BI:HIST1H4H:HIST1H2BJ:HIST1H2BK:HIST1H4I:HIST1H4J:HIST1H4K:HIST1H2BN:HIST1H4L:HIST1H2BO:HIST4H4	8.04e-15	4.97e-13
SA	BMI	Curated_gene_sets	REACTOME_NONHOMOLOGOUS_END_JOINING_NHEJ	47	9	HIST2H4A:HIST2H4B:HIST1H2BA:HIST1H4A:HIST1H4B:HIST1H4C:HIST1H2BC:HIST1H2BD:HIST1H2BE:HIST1H4D:HIST1H2BF:HIST1H4E:HIST1H2BG:HIST1H4F:HIST1H2BH:HIST1H2BI:HIST1H4H:HIST1H2BJ:HIST1H2BK:HIST1H4I:HIST1H4J:HIST1H4K:HIST1H2BN:HIST1H4L:HIST1H2BO:HIST4H4	8.04e-15	1.04e-12
SA	BD	Reactome	REACTOME_NONHOMOLOGOUS_END_JOINING_NHEJ	47	11	HIST2H4A:HIST2H4B:HIST1H2BA:HIST1H4A:HIST1H4B:HIST1H4C:HIST1H2BC:HIST1H2BD:HIST1H2BE:HIST1H4D:HIST1H2BF:HIST1H4E:HIST1H2BG:HIST1H4F:HIST1H2BH:HIST1H2BI:HIST1H4H:HIST1H2BJ:HIST1H2BK:HIST1H4I:HIST1H2BL:HIST1H2BM:HIST1H4J:HIST1H4K:HIST1H2BN:HIST1H4L:HIST1H2BO:HIST4H4	1.12e-19	3.71e-18
SA	BD	Reactome	REACTOME_NONHOMOLOGOUS_END_JOINING_NHEJ	47	11	HIST2H4A:HIST2H4B:HIST1H2BA:HIST1H4A:HIST1H4B:HIST1H4C:HIST1H2BC:HIST1H2BD:HIST1H2BE:HIST1H4D:HIST1H2BF:HIST1H4E:HIST1H2BG:HIST1H4F:HIST1H2BH:HIST1H2BI:HIST1H4H:HIST1H2BJ:HIST1H2BK:HIST1H4I:HIST1H2BL:HIST1H2BM:HIST1H4J:HIST1H4K:HIST1H2BN:HIST1H4L:HIST1H2BO:HIST4H4	1.37e-19	4.54e-18
SA	BD	Canonical_Pathways	REACTOME_NONHOMOLOGOUS_END_JOINING_NHEJ	47	11	HIST2H4A:HIST2H4B:HIST1H2BA:HIST1H4A:HIST1H4B:HIST1H4C:HIST1H2BC:HIST1H2BD:HIST1H2BE:HIST1H4D:HIST1H2BF:HIST1H4E:HIST1H2BG:HIST1H4F:HIST1H2BH:HIST1H2BI:HIST1H4H:HIST1H2BJ:HIST1H2BK:HIST1H4I:HIST1H2BL:HIST1H2BM:HIST1H4J:HIST1H4K:HIST1H2BN:HIST1H4L:HIST1H2BO:HIST4H4	1.12e-19	6.79e-18
SA	BD	Canonical_Pathways	REACTOME_NONHOMOLOGOUS_END_JOINING_NHEJ	47	11	HIST2H4A:HIST2H4B:HIST1H2BA:HIST1H4A:HIST1H4B:HIST1H4C:HIST1H2BC:HIST1H2BD:HIST1H2BE:HIST1H4D:HIST1H2BF:HIST1H4E:HIST1H2BG:HIST1H4F:HIST1H2BH:HIST1H2BI:HIST1H4H:HIST1H2BJ:HIST1H2BK:HIST1H4I:HIST1H2BL:HIST1H2BM:HIST1H4J:HIST1H4K:HIST1H2BN:HIST1H4L:HIST1H2BO:HIST4H4	1.37e-19	8.31e-18
SA	BD	Curated_gene_sets	REACTOME_NONHOMOLOGOUS_END_JOINING_NHEJ	47	11	HIST2H4A:HIST2H4B:HIST1H2BA:HIST1H4A:HIST1H4B:HIST1H4C:HIST1H2BC:HIST1H2BD:HIST1H2BE:HIST1H4D:HIST1H2BF:HIST1H4E:HIST1H2BG:HIST1H4F:HIST1H2BH:HIST1H2BI:HIST1H4H:HIST1H2BJ:HIST1H2BK:HIST1H4I:HIST1H2BL:HIST1H2BM:HIST1H4J:HIST1H4K:HIST1H2BN:HIST1H4L:HIST1H2BO:HIST4H4	1.12e-19	1.43e-17
SA	BD	Curated_gene_sets	REACTOME_NONHOMOLOGOUS_END_JOINING_NHEJ	47	11	HIST2H4A:HIST2H4B:HIST1H2BA:HIST1H4A:HIST1H4B:HIST1H4C:HIST1H2BC:HIST1H2BD:HIST1H2BE:HIST1H4D:HIST1H2BF:HIST1H4E:HIST1H2BG:HIST1H4F:HIST1H2BH:HIST1H2BI:HIST1H4H:HIST1H2BJ:HIST1H2BK:HIST1H4I:HIST1H2BL:HIST1H2BM:HIST1H4J:HIST1H4K:HIST1H2BN:HIST1H4L:HIST1H2BO:HIST4H4	1.37e-19	1.75e-17
SA	NEU	Reactome	REACTOME_NONHOMOLOGOUS_END_JOINING_NHEJ	47	3	HIST2H4A:HIST2H4B:HIST1H4A:HIST1H4B:HIST1H4C:HIST1H4D:HIST1H4E:HIST1H4F:HIST1H4H:HIST1H4I:HIST1H2BL:HIST1H2BM:HIST1H4J:HIST1H4K:HIST1H4L:HIST4H4	0.00146437	0.0384457
SA	SCZ	Reactome	REACTOME_NONHOMOLOGOUS_END_JOINING_NHEJ	47	11	HIST2H4A:HIST2H4B:HIST1H2BA:HIST1H4A:HIST1H4B:HIST1H4C:HIST1H2BC:HIST1H2BD:HIST1H2BE:HIST1H4D:HIST1H2BF:HIST1H4E:HIST1H2BG:HIST1H4F:HIST1H2BH:HIST1H2BI:HIST1H4H:HIST1H2BJ:HIST1H2BK:HIST1H4I:HIST1H2BL:HIST1H2BM:HIST1H4J:HIST1H4K:HIST1H2BN:HIST1H4L:HIST1H2BO:HIST4H4	5.67e-15	1.95e-13
SA	SCZ	Canonical_Pathways	REACTOME_NONHOMOLOGOUS_END_JOINING_NHEJ	47	11	HIST2H4A:HIST2H4B:HIST1H2BA:HIST1H4A:HIST1H4B:HIST1H4C:HIST1H2BC:HIST1H2BD:HIST1H2BE:HIST1H4D:HIST1H2BF:HIST1H4E:HIST1H2BG:HIST1H4F:HIST1H2BH:HIST1H2BI:HIST1H4H:HIST1H2BJ:HIST1H2BK:HIST1H4I:HIST1H2BL:HIST1H2BM:HIST1H4J:HIST1H4K:HIST1H2BN:HIST1H4L:HIST1H2BO:HIST4H4	5.67e-15	3.57e-13
SA	SCZ	Curated_gene_sets	REACTOME_NONHOMOLOGOUS_END_JOINING_NHEJ	47	11	HIST2H4A:HIST2H4B:HIST1H2BA:HIST1H4A:HIST1H4B:HIST1H4C:HIST1H2BC:HIST1H2BD:HIST1H2BE:HIST1H4D:HIST1H2BF:HIST1H4E:HIST1H2BG:HIST1H4F:HIST1H2BH:HIST1H2BI:HIST1H4H:HIST1H2BJ:HIST1H2BK:HIST1H4I:HIST1H2BL:HIST1H2BM:HIST1H4J:HIST1H4K:HIST1H2BN:HIST1H4L:HIST1H2BO:HIST4H4	5.67e-15	7.51e-13
SI	BD	Reactome	REACTOME_NONHOMOLOGOUS_END_JOINING_NHEJ	47	3	HIST2H4A:HIST2H4B:HIST1H4A:HIST1H4B:HIST1H4C:HIST1H4D:HIST1H4E:HIST1H4F:HIST1H4H:HIST1H4I:HIST1H2BL:HIST1H2BM:HIST1H4J:HIST1H4K:HIST1H4L:HIST4H4	0.000134753	0.0036538
SI	BD	Canonical_Pathways	REACTOME_NONHOMOLOGOUS_END_JOINING_NHEJ	47	3	HIST2H4A:HIST2H4B:HIST1H4A:HIST1H4B:HIST1H4C:HIST1H4D:HIST1H4E:HIST1H4F:HIST1H4H:HIST1H4I:HIST1H2BL:HIST1H2BM:HIST1H4J:HIST1H4K:HIST1H4L:HIST4H4	0.000134753	0.00671593
SI	BD	Curated_gene_sets	REACTOME_NONHOMOLOGOUS_END_JOINING_NHEJ	47	3	HIST2H4A:HIST2H4B:HIST1H4A:HIST1H4B:HIST1H4C:HIST1H4D:HIST1H4E:HIST1H4F:HIST1H4H:HIST1H4I:HIST1H2BL:HIST1H2BM:HIST1H4J:HIST1H4K:HIST1H4L:HIST4H4	0.000134753	0.0136754
SI	RISK	Reactome	REACTOME_NONHOMOLOGOUS_END_JOINING_NHEJ	47	3	HIST2H4A:HIST2H4B:HIST1H4A:HIST1H4B:HIST1H4C:HIST1H4D:HIST1H4E:HIST1H4F:HIST1H4H:HIST1H4I:HIST1H2BL:HIST1H2BM:HIST1H4J:HIST1H4K:HIST1H4L:HIST4H4	0.000127	0.0035603
SI	RISK	Canonical_Pathways	REACTOME_NONHOMOLOGOUS_END_JOINING_NHEJ	47	3	HIST2H4A:HIST2H4B:HIST1H4A:HIST1H4B:HIST1H4C:HIST1H4D:HIST1H4E:HIST1H4F:HIST1H4H:HIST1H4I:HIST1H2BL:HIST1H2BM:HIST1H4J:HIST1H4K:HIST1H4L:HIST4H4	0.000127	0.00654049
SI	RISK	Curated_gene_sets	REACTOME_NONHOMOLOGOUS_END_JOINING_NHEJ	47	3	HIST2H4A:HIST2H4B:HIST1H4A:HIST1H4B:HIST1H4C:HIST1H4D:HIST1H4E:HIST1H4F:HIST1H4H:HIST1H4I:HIST1H2BL:HIST1H2BM:HIST1H4J:HIST1H4K:HIST1H4L:HIST4H4	0.000127	0.0130931
SI	SCZ	Reactome	REACTOME_NONHOMOLOGOUS_END_JOINING_NHEJ	47	3	HIST2H4A:HIST2H4B:HIST1H4A:HIST1H4B:HIST1H4C:HIST1H4D:HIST1H4E:HIST1H4F:HIST1H4H:HIST1H4I:HIST1H2BL:HIST1H2BM:HIST1H4J:HIST1H4K:HIST1H4L:HIST4H4	0.00112702	0.0315948
SA	BMI	Reactome	REACTOME_OXIDATIVE_STRESS_INDUCED_SENESCENCE	92	12	HIST2H4A:HIST2H4B:HIST1H2BA:HIST1H3A:HIST1H4A:HIST1H4B:HIST1H3B:HIST1H2AB:HIST1H3C:HIST1H4C:HIST1H2BC:HIST1H2BD:HIST1H2BE:HIST1H4D:HIST1H3D:HIST1H2AD:HIST1H2BF:HIST1H4E:HIST1H2BG:HIST1H2AE:HIST1H3E:HIST1H4F:HIST1H3F:HIST1H2BH:HIST1H3G:HIST1H2BI:HIST1H4H:HIST1H2BJ:HIST1H2BK:HIST1H4I:HIST1H3H:HIST1H4J:HIST1H4K:HIST1H2BN:HIST1H3I:HIST1H4L:HIST1H3J:HIST1H2BO:HIST4H4	2.72e-17	1.18e-15
SA	BMI	Canonical_Pathways	REACTOME_OXIDATIVE_STRESS_INDUCED_SENESCENCE	92	12	HIST2H4A:HIST2H4B:HIST1H2BA:HIST1H3A:HIST1H4A:HIST1H4B:HIST1H3B:HIST1H2AB:HIST1H3C:HIST1H4C:HIST1H2BC:HIST1H2BD:HIST1H2BE:HIST1H4D:HIST1H3D:HIST1H2AD:HIST1H2BF:HIST1H4E:HIST1H2BG:HIST1H2AE:HIST1H3E:HIST1H4F:HIST1H3F:HIST1H2BH:HIST1H3G:HIST1H2BI:HIST1H4H:HIST1H2BJ:HIST1H2BK:HIST1H4I:HIST1H3H:HIST1H4J:HIST1H4K:HIST1H2BN:HIST1H3I:HIST1H4L:HIST1H3J:HIST1H2BO:HIST4H4	2.72e-17	2.15e-15
SA	BMI	Curated_gene_sets	REACTOME_OXIDATIVE_STRESS_INDUCED_SENESCENCE	92	12	HIST2H4A:HIST2H4B:HIST1H2BA:HIST1H3A:HIST1H4A:HIST1H4B:HIST1H3B:HIST1H2AB:HIST1H3C:HIST1H4C:HIST1H2BC:HIST1H2BD:HIST1H2BE:HIST1H4D:HIST1H3D:HIST1H2AD:HIST1H2BF:HIST1H4E:HIST1H2BG:HIST1H2AE:HIST1H3E:HIST1H4F:HIST1H3F:HIST1H2BH:HIST1H3G:HIST1H2BI:HIST1H4H:HIST1H2BJ:HIST1H2BK:HIST1H4I:HIST1H3H:HIST1H4J:HIST1H4K:HIST1H2BN:HIST1H3I:HIST1H4L:HIST1H3J:HIST1H2BO:HIST4H4	2.72e-17	4.53e-15
SA	BD	Reactome	REACTOME_OXIDATIVE_STRESS_INDUCED_SENESCENCE	92	15	HIST2H4A:HIST2H4B:HIST1H2BA:HIST1H3A:HIST1H4A:HIST1H4B:HIST1H3B:HIST1H2AB:HIST1H3C:HIST1H4C:HIST1H2BC:HIST1H2BD:HIST1H2BE:HIST1H4D:HIST1H3D:HIST1H2AD:HIST1H2BF:HIST1H4E:HIST1H2BG:HIST1H2AE:HIST1H3E:HIST1H4F:HIST1H3F:HIST1H2BH:HIST1H3G:HIST1H2BI:HIST1H4H:HIST1H2BJ:HIST1H2BK:HIST1H4I:HIST1H2BL:HIST1H3H:HIST1H2AJ:HIST1H2BM:HIST1H4J:HIST1H4K:HIST1H2BN:HIST1H3I:HIST1H4L:HIST1H3J:HIST1H2BO:HIST4H4	5.43e-24	2.5e-22
SA	BD	Reactome	REACTOME_OXIDATIVE_STRESS_INDUCED_SENESCENCE	92	15	HIST2H4A:HIST2H4B:HIST1H2BA:HIST1H3A:HIST1H4A:HIST1H4B:HIST1H3B:HIST1H2AB:HIST1H3C:HIST1H4C:HIST1H2BC:HIST1H2BD:HIST1H2BE:HIST1H4D:HIST1H3D:HIST1H2AD:HIST1H2BF:HIST1H4E:HIST1H2BG:HIST1H2AE:HIST1H3E:HIST1H4F:HIST1H3F:HIST1H2BH:HIST1H3G:HIST1H2BI:HIST1H4H:HIST1H2BJ:HIST1H2BK:HIST1H4I:HIST1H2BL:HIST1H3H:HIST1H2AJ:HIST1H2BM:HIST1H4J:HIST1H4K:HIST1H2BN:HIST1H3I:HIST1H4L:HIST1H3J:HIST1H2BO:HIST4H4	7.22e-24	3.23e-22
SA	BD	Canonical_Pathways	REACTOME_OXIDATIVE_STRESS_INDUCED_SENESCENCE	92	15	HIST2H4A:HIST2H4B:HIST1H2BA:HIST1H3A:HIST1H4A:HIST1H4B:HIST1H3B:HIST1H2AB:HIST1H3C:HIST1H4C:HIST1H2BC:HIST1H2BD:HIST1H2BE:HIST1H4D:HIST1H3D:HIST1H2AD:HIST1H2BF:HIST1H4E:HIST1H2BG:HIST1H2AE:HIST1H3E:HIST1H4F:HIST1H3F:HIST1H2BH:HIST1H3G:HIST1H2BI:HIST1H4H:HIST1H2BJ:HIST1H2BK:HIST1H4I:HIST1H2BL:HIST1H3H:HIST1H2AJ:HIST1H2BM:HIST1H4J:HIST1H4K:HIST1H2BN:HIST1H3I:HIST1H4L:HIST1H3J:HIST1H2BO:HIST4H4	5.43e-24	4.54e-22
SA	BD	Canonical_Pathways	REACTOME_OXIDATIVE_STRESS_INDUCED_SENESCENCE	92	15	HIST2H4A:HIST2H4B:HIST1H2BA:HIST1H3A:HIST1H4A:HIST1H4B:HIST1H3B:HIST1H2AB:HIST1H3C:HIST1H4C:HIST1H2BC:HIST1H2BD:HIST1H2BE:HIST1H4D:HIST1H3D:HIST1H2AD:HIST1H2BF:HIST1H4E:HIST1H2BG:HIST1H2AE:HIST1H3E:HIST1H4F:HIST1H3F:HIST1H2BH:HIST1H3G:HIST1H2BI:HIST1H4H:HIST1H2BJ:HIST1H2BK:HIST1H4I:HIST1H2BL:HIST1H3H:HIST1H2AJ:HIST1H2BM:HIST1H4J:HIST1H4K:HIST1H2BN:HIST1H3I:HIST1H4L:HIST1H3J:HIST1H2BO:HIST4H4	7.22e-24	5.87e-22
SA	BD	Curated_gene_sets	REACTOME_OXIDATIVE_STRESS_INDUCED_SENESCENCE	92	15	HIST2H4A:HIST2H4B:HIST1H2BA:HIST1H3A:HIST1H4A:HIST1H4B:HIST1H3B:HIST1H2AB:HIST1H3C:HIST1H4C:HIST1H2BC:HIST1H2BD:HIST1H2BE:HIST1H4D:HIST1H3D:HIST1H2AD:HIST1H2BF:HIST1H4E:HIST1H2BG:HIST1H2AE:HIST1H3E:HIST1H4F:HIST1H3F:HIST1H2BH:HIST1H3G:HIST1H2BI:HIST1H4H:HIST1H2BJ:HIST1H2BK:HIST1H4I:HIST1H2BL:HIST1H3H:HIST1H2AJ:HIST1H2BM:HIST1H4J:HIST1H4K:HIST1H2BN:HIST1H3I:HIST1H4L:HIST1H3J:HIST1H2BO:HIST4H4	5.43e-24	9.53e-22
SA	BD	Curated_gene_sets	REACTOME_OXIDATIVE_STRESS_INDUCED_SENESCENCE	92	15	HIST2H4A:HIST2H4B:HIST1H2BA:HIST1H3A:HIST1H4A:HIST1H4B:HIST1H3B:HIST1H2AB:HIST1H3C:HIST1H4C:HIST1H2BC:HIST1H2BD:HIST1H2BE:HIST1H4D:HIST1H3D:HIST1H2AD:HIST1H2BF:HIST1H4E:HIST1H2BG:HIST1H2AE:HIST1H3E:HIST1H4F:HIST1H3F:HIST1H2BH:HIST1H3G:HIST1H2BI:HIST1H4H:HIST1H2BJ:HIST1H2BK:HIST1H4I:HIST1H2BL:HIST1H3H:HIST1H2AJ:HIST1H2BM:HIST1H4J:HIST1H4K:HIST1H2BN:HIST1H3I:HIST1H4L:HIST1H3J:HIST1H2BO:HIST4H4	7.22e-24	1.23e-21
SA	NEU	Reactome	REACTOME_OXIDATIVE_STRESS_INDUCED_SENESCENCE	92	5	HIST2H4A:HIST2H4B:HIST1H3A:HIST1H4A:HIST1H4B:HIST1H3B:HIST1H3C:HIST1H4C:HIST1H4D:HIST1H3D:HIST1H4E:HIST1H3E:HIST1H4F:HIST1H3F:HIST1H3G:HIST1H4H:HIST1H4I:HIST1H2BL:HIST1H3H:HIST1H2AJ:HIST1H2BM:HIST1H4J:HIST1H4K:HIST1H3I:HIST1H4L:HIST1H3J:HIST4H4	7.93e-05	0.00320014
SA	NEU	Canonical_Pathways	REACTOME_OXIDATIVE_STRESS_INDUCED_SENESCENCE	92	5	HIST2H4A:HIST2H4B:HIST1H3A:HIST1H4A:HIST1H4B:HIST1H3B:HIST1H3C:HIST1H4C:HIST1H4D:HIST1H3D:HIST1H4E:HIST1H3E:HIST1H4F:HIST1H3F:HIST1H3G:HIST1H4H:HIST1H4I:HIST1H2BL:HIST1H3H:HIST1H2AJ:HIST1H2BM:HIST1H4J:HIST1H4K:HIST1H3I:HIST1H4L:HIST1H3J:HIST4H4	7.93e-05	0.00583615
SA	NEU	Curated_gene_sets	REACTOME_OXIDATIVE_STRESS_INDUCED_SENESCENCE	92	5	HIST2H4A:HIST2H4B:HIST1H3A:HIST1H4A:HIST1H4B:HIST1H3B:HIST1H3C:HIST1H4C:HIST1H4D:HIST1H3D:HIST1H4E:HIST1H3E:HIST1H4F:HIST1H3F:HIST1H3G:HIST1H4H:HIST1H4I:HIST1H2BL:HIST1H3H:HIST1H2AJ:HIST1H2BM:HIST1H4J:HIST1H4K:HIST1H3I:HIST1H4L:HIST1H3J:HIST4H4	7.93e-05	0.011982
SA	SCZ	Reactome	REACTOME_OXIDATIVE_STRESS_INDUCED_SENESCENCE	92	15	HIST2H4A:HIST2H4B:HIST1H2BA:HIST1H3A:HIST1H4A:HIST1H4B:HIST1H3B:HIST1H2AB:HIST1H3C:HIST1H4C:HIST1H2BC:HIST1H2BD:HIST1H2BE:HIST1H4D:HIST1H3D:HIST1H2AD:HIST1H2BF:HIST1H4E:HIST1H2BG:HIST1H2AE:HIST1H3E:HIST1H4F:HIST1H3F:HIST1H2BH:HIST1H3G:HIST1H2BI:HIST1H4H:HIST1H2BJ:HIST1H2BK:HIST1H4I:HIST1H2BL:HIST1H3H:HIST1H2AJ:HIST1H2BM:HIST1H4J:HIST1H4K:HIST1H2BN:HIST1H3I:HIST1H4L:HIST1H3J:HIST1H2BO:HIST4H4	1.86e-17	8.1e-16
SA	SCZ	Canonical_Pathways	REACTOME_OXIDATIVE_STRESS_INDUCED_SENESCENCE	92	15	HIST2H4A:HIST2H4B:HIST1H2BA:HIST1H3A:HIST1H4A:HIST1H4B:HIST1H3B:HIST1H2AB:HIST1H3C:HIST1H4C:HIST1H2BC:HIST1H2BD:HIST1H2BE:HIST1H4D:HIST1H3D:HIST1H2AD:HIST1H2BF:HIST1H4E:HIST1H2BG:HIST1H2AE:HIST1H3E:HIST1H4F:HIST1H3F:HIST1H2BH:HIST1H3G:HIST1H2BI:HIST1H4H:HIST1H2BJ:HIST1H2BK:HIST1H4I:HIST1H2BL:HIST1H3H:HIST1H2AJ:HIST1H2BM:HIST1H4J:HIST1H4K:HIST1H2BN:HIST1H3I:HIST1H4L:HIST1H3J:HIST1H2BO:HIST4H4	1.86e-17	1.48e-15
SA	SCZ	Curated_gene_sets	REACTOME_OXIDATIVE_STRESS_INDUCED_SENESCENCE	92	15	HIST2H4A:HIST2H4B:HIST1H2BA:HIST1H3A:HIST1H4A:HIST1H4B:HIST1H3B:HIST1H2AB:HIST1H3C:HIST1H4C:HIST1H2BC:HIST1H2BD:HIST1H2BE:HIST1H4D:HIST1H3D:HIST1H2AD:HIST1H2BF:HIST1H4E:HIST1H2BG:HIST1H2AE:HIST1H3E:HIST1H4F:HIST1H3F:HIST1H2BH:HIST1H3G:HIST1H2BI:HIST1H4H:HIST1H2BJ:HIST1H2BK:HIST1H4I:HIST1H2BL:HIST1H3H:HIST1H2AJ:HIST1H2BM:HIST1H4J:HIST1H4K:HIST1H2BN:HIST1H3I:HIST1H4L:HIST1H3J:HIST1H2BO:HIST4H4	1.86e-17	3.1e-15
SI	BD	Reactome	REACTOME_OXIDATIVE_STRESS_INDUCED_SENESCENCE	92	5	HIST2H4A:HIST2H4B:HIST1H3A:HIST1H4A:HIST1H4B:HIST1H3B:HIST1H3C:HIST1H4C:HIST1H4D:HIST1H3D:HIST1H4E:HIST1H3E:HIST1H4F:HIST1H3F:HIST1H3G:HIST1H4H:HIST1H4I:HIST1H2BL:HIST1H3H:HIST1H2AJ:HIST1H2BM:HIST1H4J:HIST1H4K:HIST1H3I:HIST1H4L:HIST1H3J:HIST4H4	1.47e-06	6.08e-05
SI	BD	Canonical_Pathways	REACTOME_OXIDATIVE_STRESS_INDUCED_SENESCENCE	92	5	HIST2H4A:HIST2H4B:HIST1H3A:HIST1H4A:HIST1H4B:HIST1H3B:HIST1H3C:HIST1H4C:HIST1H4D:HIST1H3D:HIST1H4E:HIST1H3E:HIST1H4F:HIST1H3F:HIST1H3G:HIST1H4H:HIST1H4I:HIST1H2BL:HIST1H3H:HIST1H2AJ:HIST1H2BM:HIST1H4J:HIST1H4K:HIST1H3I:HIST1H4L:HIST1H3J:HIST4H4	1.47e-06	0.000110838
SI	BD	Curated_gene_sets	REACTOME_OXIDATIVE_STRESS_INDUCED_SENESCENCE	92	5	HIST2H4A:HIST2H4B:HIST1H3A:HIST1H4A:HIST1H4B:HIST1H3B:HIST1H3C:HIST1H4C:HIST1H4D:HIST1H3D:HIST1H4E:HIST1H3E:HIST1H4F:HIST1H3F:HIST1H3G:HIST1H4H:HIST1H4I:HIST1H2BL:HIST1H3H:HIST1H2AJ:HIST1H2BM:HIST1H4J:HIST1H4K:HIST1H3I:HIST1H4L:HIST1H3J:HIST4H4	1.47e-06	0.000232975
SI	NEU	Reactome	REACTOME_OXIDATIVE_STRESS_INDUCED_SENESCENCE	92	5	HIST2H4A:HIST2H4B:HIST1H3A:HIST1H4A:HIST1H4B:HIST1H3B:HIST1H3C:HIST1H4C:HIST1H4D:HIST1H3D:HIST1H4E:HIST1H3E:HIST1H4F:HIST1H3F:HIST1H3G:HIST1H4H:HIST1H4I:HIST1H2BL:HIST1H3H:HIST1H2AJ:HIST1H2BM:HIST1H4J:HIST1H4K:HIST1H3I:HIST1H4L:HIST1H3J:HIST4H4	0.000146639	0.00606353
SI	NEU	Canonical_Pathways	REACTOME_OXIDATIVE_STRESS_INDUCED_SENESCENCE	92	5	HIST2H4A:HIST2H4B:HIST1H3A:HIST1H4A:HIST1H4B:HIST1H3B:HIST1H3C:HIST1H4C:HIST1H4D:HIST1H3D:HIST1H4E:HIST1H3E:HIST1H4F:HIST1H3F:HIST1H3G:HIST1H4H:HIST1H4I:HIST1H2BL:HIST1H3H:HIST1H2AJ:HIST1H2BM:HIST1H4J:HIST1H4K:HIST1H3I:HIST1H4L:HIST1H3J:HIST4H4	0.000146639	0.0110516
SI	NEU	Curated_gene_sets	REACTOME_OXIDATIVE_STRESS_INDUCED_SENESCENCE	92	5	HIST2H4A:HIST2H4B:HIST1H3A:HIST1H4A:HIST1H4B:HIST1H3B:HIST1H3C:HIST1H4C:HIST1H4D:HIST1H3D:HIST1H4E:HIST1H3E:HIST1H4F:HIST1H3F:HIST1H3G:HIST1H4H:HIST1H4I:HIST1H2BL:HIST1H3H:HIST1H2AJ:HIST1H2BM:HIST1H4J:HIST1H4K:HIST1H3I:HIST1H4L:HIST1H3J:HIST4H4	0.000146639	0.0226767
SI	RISK	Reactome	REACTOME_OXIDATIVE_STRESS_INDUCED_SENESCENCE	92	5	HIST2H4A:HIST2H4B:HIST1H3A:HIST1H4A:HIST1H4B:HIST1H3B:HIST1H3C:HIST1H4C:HIST1H4D:HIST1H3D:HIST1H4E:HIST1H3E:HIST1H4F:HIST1H3F:HIST1H3G:HIST1H4H:HIST1H4I:HIST1H2BL:HIST1H3H:HIST1H2AJ:HIST1H2BM:HIST1H4J:HIST1H4K:HIST1H3I:HIST1H4L:HIST1H3J:HIST4H4	1.33e-06	5.95e-05
SI	RISK	Canonical_Pathways	REACTOME_OXIDATIVE_STRESS_INDUCED_SENESCENCE	92	5	HIST2H4A:HIST2H4B:HIST1H3A:HIST1H4A:HIST1H4B:HIST1H3B:HIST1H3C:HIST1H4C:HIST1H4D:HIST1H3D:HIST1H4E:HIST1H3E:HIST1H4F:HIST1H3F:HIST1H3G:HIST1H4H:HIST1H4I:HIST1H2BL:HIST1H3H:HIST1H2AJ:HIST1H2BM:HIST1H4J:HIST1H4K:HIST1H3I:HIST1H4L:HIST1H3J:HIST4H4	1.33e-06	0.000108188
SI	RISK	Curated_gene_sets	REACTOME_OXIDATIVE_STRESS_INDUCED_SENESCENCE	92	5	HIST2H4A:HIST2H4B:HIST1H3A:HIST1H4A:HIST1H4B:HIST1H3B:HIST1H3C:HIST1H4C:HIST1H4D:HIST1H3D:HIST1H4E:HIST1H3E:HIST1H4F:HIST1H3F:HIST1H3G:HIST1H4H:HIST1H4I:HIST1H2BL:HIST1H3H:HIST1H2AJ:HIST1H2BM:HIST1H4J:HIST1H4K:HIST1H3I:HIST1H4L:HIST1H3J:HIST4H4	1.33e-06	0.000221574
SI	SCZ	Reactome	REACTOME_OXIDATIVE_STRESS_INDUCED_SENESCENCE	92	5	HIST2H4A:HIST2H4B:HIST1H3A:HIST1H4A:HIST1H4B:HIST1H3B:HIST1H3C:HIST1H4C:HIST1H4D:HIST1H3D:HIST1H4E:HIST1H3E:HIST1H4F:HIST1H3F:HIST1H3G:HIST1H4H:HIST1H4I:HIST1H2BL:HIST1H3H:HIST1H2AJ:HIST1H2BM:HIST1H4J:HIST1H4K:HIST1H3I:HIST1H4L:HIST1H3J:HIST4H4	5.14e-05	0.00210269
SI	SCZ	Canonical_Pathways	REACTOME_OXIDATIVE_STRESS_INDUCED_SENESCENCE	92	5	HIST2H4A:HIST2H4B:HIST1H3A:HIST1H4A:HIST1H4B:HIST1H3B:HIST1H3C:HIST1H4C:HIST1H4D:HIST1H3D:HIST1H4E:HIST1H3E:HIST1H4F:HIST1H3F:HIST1H3G:HIST1H4H:HIST1H4I:HIST1H2BL:HIST1H3H:HIST1H2AJ:HIST1H2BM:HIST1H4J:HIST1H4K:HIST1H3I:HIST1H4L:HIST1H3J:HIST4H4	5.14e-05	0.00374553
SI	SCZ	Curated_gene_sets	REACTOME_OXIDATIVE_STRESS_INDUCED_SENESCENCE	92	5	HIST2H4A:HIST2H4B:HIST1H3A:HIST1H4A:HIST1H4B:HIST1H3B:HIST1H3C:HIST1H4C:HIST1H4D:HIST1H3D:HIST1H4E:HIST1H3E:HIST1H4F:HIST1H3F:HIST1H3G:HIST1H4H:HIST1H4I:HIST1H2BL:HIST1H3H:HIST1H2AJ:HIST1H2BM:HIST1H4J:HIST1H4K:HIST1H3I:HIST1H4L:HIST1H3J:HIST4H4	5.14e-05	0.00787289
SI	RISK	Reactome	REACTOME_PKMTS_METHYLATE_HISTONE_LYSINES	46	3	HIST2H4A:HIST2H4B:HIST1H3A:HIST1H4A:HIST1H4B:HIST1H3B:HIST1H3C:HIST1H4C:HIST1H4D:HIST1H3D:HIST1H4E:HIST1H3E:HIST1H4F:HIST1H3F:HIST1H3G:HIST1H4H:HIST1H4I:HIST1H3H:HIST1H4J:HIST1H4K:HIST1H3I:HIST1H4L:HIST1H3J:KMT2E:HIST4H4	0.000119067	0.00339545
SI	RISK	Canonical_Pathways	REACTOME_PKMTS_METHYLATE_HISTONE_LYSINES	46	3	HIST2H4A:HIST2H4B:HIST1H3A:HIST1H4A:HIST1H4B:HIST1H3B:HIST1H3C:HIST1H4C:HIST1H4D:HIST1H3D:HIST1H4E:HIST1H3E:HIST1H4F:HIST1H3F:HIST1H3G:HIST1H4H:HIST1H4I:HIST1H3H:HIST1H4J:HIST1H4K:HIST1H3I:HIST1H4L:HIST1H3J:KMT2E:HIST4H4	0.000119067	0.00623587
SI	RISK	Curated_gene_sets	REACTOME_PKMTS_METHYLATE_HISTONE_LYSINES	46	3	HIST2H4A:HIST2H4B:HIST1H3A:HIST1H4A:HIST1H4B:HIST1H3B:HIST1H3C:HIST1H4C:HIST1H4D:HIST1H3D:HIST1H4E:HIST1H3E:HIST1H4F:HIST1H3F:HIST1H3G:HIST1H4H:HIST1H4I:HIST1H3H:HIST1H4J:HIST1H4K:HIST1H3I:HIST1H4L:HIST1H3J:KMT2E:HIST4H4	0.000119067	0.0124732
SI	SCZ	Reactome	REACTOME_PKMTS_METHYLATE_HISTONE_LYSINES	46	3	HIST2H4A:HIST2H4B:HIST1H3A:HIST1H4A:HIST1H4B:HIST1H3B:HIST1H3C:HIST1H4C:HIST1H4D:HIST1H3D:HIST1H4E:HIST1H3E:HIST1H4F:HIST1H3F:HIST1H3G:HIST1H4H:HIST1H4I:HIST1H3H:HIST1H4J:HIST1H4K:HIST1H3I:HIST1H4L:HIST1H3J:KMT2E:HIST4H4	0.00105841	0.0305836
SA	BMI	Reactome	REACTOME_POSITIVE_EPIGENETIC_REGULATION_OF_RRNA_EXPRESSION	71	12	HIST2H4A:HIST2H4B:HIST1H2BA:HIST1H3A:HIST1H4A:HIST1H4B:HIST1H3B:HIST1H2AB:HIST1H3C:HIST1H4C:HIST1H2BC:HIST1H2BD:HIST1H2BE:HIST1H4D:HIST1H3D:HIST1H2AD:HIST1H2BF:HIST1H4E:HIST1H2BG:HIST1H2AE:HIST1H3E:HIST1H4F:HIST1H3F:HIST1H2BH:HIST1H3G:HIST1H2BI:HIST1H4H:HIST1H2BJ:HIST1H2BK:HIST1H4I:HIST1H3H:HIST1H4J:HIST1H4K:HIST1H2BN:HIST1H3I:HIST1H4L:HIST1H3J:HIST1H2BO:HIST4H4	1e-18	7.21e-17
SA	BMI	Canonical_Pathways	REACTOME_POSITIVE_EPIGENETIC_REGULATION_OF_RRNA_EXPRESSION	71	12	HIST2H4A:HIST2H4B:HIST1H2BA:HIST1H3A:HIST1H4A:HIST1H4B:HIST1H3B:HIST1H2AB:HIST1H3C:HIST1H4C:HIST1H2BC:HIST1H2BD:HIST1H2BE:HIST1H4D:HIST1H3D:HIST1H2AD:HIST1H2BF:HIST1H4E:HIST1H2BG:HIST1H2AE:HIST1H3E:HIST1H4F:HIST1H3F:HIST1H2BH:HIST1H3G:HIST1H2BI:HIST1H4H:HIST1H2BJ:HIST1H2BK:HIST1H4I:HIST1H3H:HIST1H4J:HIST1H4K:HIST1H2BN:HIST1H3I:HIST1H4L:HIST1H3J:HIST1H2BO:HIST4H4	1e-18	1.29e-16
SA	BMI	Curated_gene_sets	REACTOME_POSITIVE_EPIGENETIC_REGULATION_OF_RRNA_EXPRESSION	71	12	HIST2H4A:HIST2H4B:HIST1H2BA:HIST1H3A:HIST1H4A:HIST1H4B:HIST1H3B:HIST1H2AB:HIST1H3C:HIST1H4C:HIST1H2BC:HIST1H2BD:HIST1H2BE:HIST1H4D:HIST1H3D:HIST1H2AD:HIST1H2BF:HIST1H4E:HIST1H2BG:HIST1H2AE:HIST1H3E:HIST1H4F:HIST1H3F:HIST1H2BH:HIST1H3G:HIST1H2BI:HIST1H4H:HIST1H2BJ:HIST1H2BK:HIST1H4I:HIST1H3H:HIST1H4J:HIST1H4K:HIST1H2BN:HIST1H3I:HIST1H4L:HIST1H3J:HIST1H2BO:HIST4H4	1e-18	2.71e-16
SA	BD	Reactome	REACTOME_POSITIVE_EPIGENETIC_REGULATION_OF_RRNA_EXPRESSION	71	15	HIST2H4A:HIST2H4B:HIST1H2BA:HIST1H3A:HIST1H4A:HIST1H4B:HIST1H3B:HIST1H2AB:HIST1H3C:HIST1H4C:HIST1H2BC:HIST1H2BD:HIST1H2BE:HIST1H4D:HIST1H3D:HIST1H2AD:HIST1H2BF:HIST1H4E:HIST1H2BG:HIST1H2AE:HIST1H3E:HIST1H4F:HIST1H3F:HIST1H2BH:HIST1H3G:HIST1H2BI:HIST1H4H:HIST1H2BJ:HIST1H2BK:HIST1H4I:HIST1H2BL:HIST1H3H:HIST1H2AJ:HIST1H2BM:HIST1H4J:HIST1H4K:HIST1H2BN:HIST1H3I:HIST1H4L:HIST1H3J:HIST1H2BO:HIST4H4	7.86e-26	5.42e-24
SA	BD	Reactome	REACTOME_POSITIVE_EPIGENETIC_REGULATION_OF_RRNA_EXPRESSION	71	15	HIST2H4A:HIST2H4B:HIST1H2BA:HIST1H3A:HIST1H4A:HIST1H4B:HIST1H3B:HIST1H2AB:HIST1H3C:HIST1H4C:HIST1H2BC:HIST1H2BD:HIST1H2BE:HIST1H4D:HIST1H3D:HIST1H2AD:HIST1H2BF:HIST1H4E:HIST1H2BG:HIST1H2AE:HIST1H3E:HIST1H4F:HIST1H3F:HIST1H2BH:HIST1H3G:HIST1H2BI:HIST1H4H:HIST1H2BJ:HIST1H2BK:HIST1H4I:HIST1H2BL:HIST1H3H:HIST1H2AJ:HIST1H2BM:HIST1H4J:HIST1H4K:HIST1H2BN:HIST1H3I:HIST1H4L:HIST1H3J:HIST1H2BO:HIST4H4	1.05e-25	7.21e-24
SA	BD	Canonical_Pathways	REACTOME_POSITIVE_EPIGENETIC_REGULATION_OF_RRNA_EXPRESSION	71	15	HIST2H4A:HIST2H4B:HIST1H2BA:HIST1H3A:HIST1H4A:HIST1H4B:HIST1H3B:HIST1H2AB:HIST1H3C:HIST1H4C:HIST1H2BC:HIST1H2BD:HIST1H2BE:HIST1H4D:HIST1H3D:HIST1H2AD:HIST1H2BF:HIST1H4E:HIST1H2BG:HIST1H2AE:HIST1H3E:HIST1H4F:HIST1H3F:HIST1H2BH:HIST1H3G:HIST1H2BI:HIST1H4H:HIST1H2BJ:HIST1H2BK:HIST1H4I:HIST1H2BL:HIST1H3H:HIST1H2AJ:HIST1H2BM:HIST1H4J:HIST1H4K:HIST1H2BN:HIST1H3I:HIST1H4L:HIST1H3J:HIST1H2BO:HIST4H4	7.86e-26	9.72e-24
SA	BD	Canonical_Pathways	REACTOME_POSITIVE_EPIGENETIC_REGULATION_OF_RRNA_EXPRESSION	71	15	HIST2H4A:HIST2H4B:HIST1H2BA:HIST1H3A:HIST1H4A:HIST1H4B:HIST1H3B:HIST1H2AB:HIST1H3C:HIST1H4C:HIST1H2BC:HIST1H2BD:HIST1H2BE:HIST1H4D:HIST1H3D:HIST1H2AD:HIST1H2BF:HIST1H4E:HIST1H2BG:HIST1H2AE:HIST1H3E:HIST1H4F:HIST1H3F:HIST1H2BH:HIST1H3G:HIST1H2BI:HIST1H4H:HIST1H2BJ:HIST1H2BK:HIST1H4I:HIST1H2BL:HIST1H3H:HIST1H2AJ:HIST1H2BM:HIST1H4J:HIST1H4K:HIST1H2BN:HIST1H3I:HIST1H4L:HIST1H3J:HIST1H2BO:HIST4H4	1.05e-25	1.29e-23
SA	BD	Curated_gene_sets	REACTOME_POSITIVE_EPIGENETIC_REGULATION_OF_RRNA_EXPRESSION	71	15	HIST2H4A:HIST2H4B:HIST1H2BA:HIST1H3A:HIST1H4A:HIST1H4B:HIST1H3B:HIST1H2AB:HIST1H3C:HIST1H4C:HIST1H2BC:HIST1H2BD:HIST1H2BE:HIST1H4D:HIST1H3D:HIST1H2AD:HIST1H2BF:HIST1H4E:HIST1H2BG:HIST1H2AE:HIST1H3E:HIST1H4F:HIST1H3F:HIST1H2BH:HIST1H3G:HIST1H2BI:HIST1H4H:HIST1H2BJ:HIST1H2BK:HIST1H4I:HIST1H2BL:HIST1H3H:HIST1H2AJ:HIST1H2BM:HIST1H4J:HIST1H4K:HIST1H2BN:HIST1H3I:HIST1H4L:HIST1H3J:HIST1H2BO:HIST4H4	7.86e-26	2.04e-23
SA	BD	Curated_gene_sets	REACTOME_POSITIVE_EPIGENETIC_REGULATION_OF_RRNA_EXPRESSION	71	15	HIST2H4A:HIST2H4B:HIST1H2BA:HIST1H3A:HIST1H4A:HIST1H4B:HIST1H3B:HIST1H2AB:HIST1H3C:HIST1H4C:HIST1H2BC:HIST1H2BD:HIST1H2BE:HIST1H4D:HIST1H3D:HIST1H2AD:HIST1H2BF:HIST1H4E:HIST1H2BG:HIST1H2AE:HIST1H3E:HIST1H4F:HIST1H3F:HIST1H2BH:HIST1H3G:HIST1H2BI:HIST1H4H:HIST1H2BJ:HIST1H2BK:HIST1H4I:HIST1H2BL:HIST1H3H:HIST1H2AJ:HIST1H2BM:HIST1H4J:HIST1H4K:HIST1H2BN:HIST1H3I:HIST1H4L:HIST1H3J:HIST1H2BO:HIST4H4	1.05e-25	2.72e-23
SA	NEU	Reactome	REACTOME_POSITIVE_EPIGENETIC_REGULATION_OF_RRNA_EXPRESSION	71	5	HIST2H4A:HIST2H4B:HIST1H3A:HIST1H4A:HIST1H4B:HIST1H3B:HIST1H3C:HIST1H4C:HIST1H4D:HIST1H3D:HIST1H4E:HIST1H3E:HIST1H4F:HIST1H3F:HIST1H3G:HIST1H4H:HIST1H4I:HIST1H2BL:HIST1H3H:HIST1H2AJ:HIST1H2BM:HIST1H4J:HIST1H4K:HIST1H3I:HIST1H4L:HIST1H3J:HIST4H4	2.27e-05	0.00139291
SA	NEU	Canonical_Pathways	REACTOME_POSITIVE_EPIGENETIC_REGULATION_OF_RRNA_EXPRESSION	71	5	HIST2H4A:HIST2H4B:HIST1H3A:HIST1H4A:HIST1H4B:HIST1H3B:HIST1H3C:HIST1H4C:HIST1H4D:HIST1H3D:HIST1H4E:HIST1H3E:HIST1H4F:HIST1H3F:HIST1H3G:HIST1H4H:HIST1H4I:HIST1H2BL:HIST1H3H:HIST1H2AJ:HIST1H2BM:HIST1H4J:HIST1H4K:HIST1H3I:HIST1H4L:HIST1H3J:HIST4H4	2.27e-05	0.00250929
SA	NEU	Curated_gene_sets	REACTOME_POSITIVE_EPIGENETIC_REGULATION_OF_RRNA_EXPRESSION	71	5	HIST2H4A:HIST2H4B:HIST1H3A:HIST1H4A:HIST1H4B:HIST1H3B:HIST1H3C:HIST1H4C:HIST1H4D:HIST1H3D:HIST1H4E:HIST1H3E:HIST1H4F:HIST1H3F:HIST1H3G:HIST1H4H:HIST1H4I:HIST1H2BL:HIST1H3H:HIST1H2AJ:HIST1H2BM:HIST1H4J:HIST1H4K:HIST1H3I:HIST1H4L:HIST1H3J:HIST4H4	2.27e-05	0.00527438
SA	SCZ	Reactome	REACTOME_POSITIVE_EPIGENETIC_REGULATION_OF_RRNA_EXPRESSION	71	15	HIST2H4A:HIST2H4B:HIST1H2BA:HIST1H3A:HIST1H4A:HIST1H4B:HIST1H3B:HIST1H2AB:HIST1H3C:HIST1H4C:HIST1H2BC:HIST1H2BD:HIST1H2BE:HIST1H4D:HIST1H3D:HIST1H2AD:HIST1H2BF:HIST1H4E:HIST1H2BG:HIST1H2AE:HIST1H3E:HIST1H4F:HIST1H3F:HIST1H2BH:HIST1H3G:HIST1H2BI:HIST1H4H:HIST1H2BJ:HIST1H2BK:HIST1H4I:HIST1H2BL:HIST1H3H:HIST1H2AJ:HIST1H2BM:HIST1H4J:HIST1H4K:HIST1H2BN:HIST1H3I:HIST1H4L:HIST1H3J:HIST1H2BO:HIST4H4	2.91e-19	1.85e-17
SA	SCZ	Canonical_Pathways	REACTOME_POSITIVE_EPIGENETIC_REGULATION_OF_RRNA_EXPRESSION	71	15	HIST2H4A:HIST2H4B:HIST1H2BA:HIST1H3A:HIST1H4A:HIST1H4B:HIST1H3B:HIST1H2AB:HIST1H3C:HIST1H4C:HIST1H2BC:HIST1H2BD:HIST1H2BE:HIST1H4D:HIST1H3D:HIST1H2AD:HIST1H2BF:HIST1H4E:HIST1H2BG:HIST1H2AE:HIST1H3E:HIST1H4F:HIST1H3F:HIST1H2BH:HIST1H3G:HIST1H2BI:HIST1H4H:HIST1H2BJ:HIST1H2BK:HIST1H4I:HIST1H2BL:HIST1H3H:HIST1H2AJ:HIST1H2BM:HIST1H4J:HIST1H4K:HIST1H2BN:HIST1H3I:HIST1H4L:HIST1H3J:HIST1H2BO:HIST4H4	2.91e-19	3.33e-17
SA	SCZ	Curated_gene_sets	REACTOME_POSITIVE_EPIGENETIC_REGULATION_OF_RRNA_EXPRESSION	71	15	HIST2H4A:HIST2H4B:HIST1H2BA:HIST1H3A:HIST1H4A:HIST1H4B:HIST1H3B:HIST1H2AB:HIST1H3C:HIST1H4C:HIST1H2BC:HIST1H2BD:HIST1H2BE:HIST1H4D:HIST1H3D:HIST1H2AD:HIST1H2BF:HIST1H4E:HIST1H2BG:HIST1H2AE:HIST1H3E:HIST1H4F:HIST1H3F:HIST1H2BH:HIST1H3G:HIST1H2BI:HIST1H4H:HIST1H2BJ:HIST1H2BK:HIST1H4I:HIST1H2BL:HIST1H3H:HIST1H2AJ:HIST1H2BM:HIST1H4J:HIST1H4K:HIST1H2BN:HIST1H3I:HIST1H4L:HIST1H3J:HIST1H2BO:HIST4H4	2.91e-19	6.99e-17
SI	BD	Reactome	REACTOME_POSITIVE_EPIGENETIC_REGULATION_OF_RRNA_EXPRESSION	71	5	HIST2H4A:HIST2H4B:HIST1H3A:HIST1H4A:HIST1H4B:HIST1H3B:HIST1H3C:HIST1H4C:HIST1H4D:HIST1H3D:HIST1H4E:HIST1H3E:HIST1H4F:HIST1H3F:HIST1H3G:HIST1H4H:HIST1H4I:HIST1H2BL:HIST1H3H:HIST1H2AJ:HIST1H2BM:HIST1H4J:HIST1H4K:HIST1H3I:HIST1H4L:HIST1H3J:HIST4H4	4.03e-07	2.02e-05
SI	BD	Canonical_Pathways	REACTOME_POSITIVE_EPIGENETIC_REGULATION_OF_RRNA_EXPRESSION	71	5	HIST2H4A:HIST2H4B:HIST1H3A:HIST1H4A:HIST1H4B:HIST1H3B:HIST1H3C:HIST1H4C:HIST1H4D:HIST1H3D:HIST1H4E:HIST1H3E:HIST1H4F:HIST1H3F:HIST1H3G:HIST1H4H:HIST1H4I:HIST1H2BL:HIST1H3H:HIST1H2AJ:HIST1H2BM:HIST1H4J:HIST1H4K:HIST1H3I:HIST1H4L:HIST1H3J:HIST4H4	4.03e-07	3.66e-05
SI	BD	Curated_gene_sets	REACTOME_POSITIVE_EPIGENETIC_REGULATION_OF_RRNA_EXPRESSION	71	5	HIST2H4A:HIST2H4B:HIST1H3A:HIST1H4A:HIST1H4B:HIST1H3B:HIST1H3C:HIST1H4C:HIST1H4D:HIST1H3D:HIST1H4E:HIST1H3E:HIST1H4F:HIST1H3F:HIST1H3G:HIST1H4H:HIST1H4I:HIST1H2BL:HIST1H3H:HIST1H2AJ:HIST1H2BM:HIST1H4J:HIST1H4K:HIST1H3I:HIST1H4L:HIST1H3J:HIST4H4	4.03e-07	7.69e-05
SI	NEU	Reactome	REACTOME_POSITIVE_EPIGENETIC_REGULATION_OF_RRNA_EXPRESSION	71	5	HIST2H4A:HIST2H4B:HIST1H3A:HIST1H4A:HIST1H4B:HIST1H3B:HIST1H3C:HIST1H4C:HIST1H4D:HIST1H3D:HIST1H4E:HIST1H3E:HIST1H4F:HIST1H3F:HIST1H3G:HIST1H4H:HIST1H4I:HIST1H2BL:HIST1H3H:HIST1H2AJ:HIST1H2BM:HIST1H4J:HIST1H4K:HIST1H3I:HIST1H4L:HIST1H3J:HIST4H4	4.25e-05	0.00260842
SI	NEU	Canonical_Pathways	REACTOME_POSITIVE_EPIGENETIC_REGULATION_OF_RRNA_EXPRESSION	71	5	HIST2H4A:HIST2H4B:HIST1H3A:HIST1H4A:HIST1H4B:HIST1H3B:HIST1H3C:HIST1H4C:HIST1H4D:HIST1H3D:HIST1H4E:HIST1H3E:HIST1H4F:HIST1H3F:HIST1H3G:HIST1H4H:HIST1H4I:HIST1H2BL:HIST1H3H:HIST1H2AJ:HIST1H2BM:HIST1H4J:HIST1H4K:HIST1H3I:HIST1H4L:HIST1H3J:HIST4H4	4.25e-05	0.00469901
SI	NEU	Curated_gene_sets	REACTOME_POSITIVE_EPIGENETIC_REGULATION_OF_RRNA_EXPRESSION	71	5	HIST2H4A:HIST2H4B:HIST1H3A:HIST1H4A:HIST1H4B:HIST1H3B:HIST1H3C:HIST1H4C:HIST1H4D:HIST1H3D:HIST1H4E:HIST1H3E:HIST1H4F:HIST1H3F:HIST1H3G:HIST1H4H:HIST1H4I:HIST1H2BL:HIST1H3H:HIST1H2AJ:HIST1H2BM:HIST1H4J:HIST1H4K:HIST1H3I:HIST1H4L:HIST1H3J:HIST4H4	4.25e-05	0.00953646
SI	RISK	Reactome	REACTOME_POSITIVE_EPIGENETIC_REGULATION_OF_RRNA_EXPRESSION	71	5	HIST2H4A:HIST2H4B:HIST1H3A:HIST1H4A:HIST1H4B:HIST1H3B:HIST1H3C:HIST1H4C:HIST1H4D:HIST1H3D:HIST1H4E:HIST1H3E:HIST1H4F:HIST1H3F:HIST1H3G:HIST1H4H:HIST1H4I:HIST1H2BL:HIST1H3H:HIST1H2AJ:HIST1H2BM:HIST1H4J:HIST1H4K:HIST1H3I:HIST1H4L:HIST1H3J:HIST4H4	3.64e-07	2.23e-05
SI	RISK	Canonical_Pathways	REACTOME_POSITIVE_EPIGENETIC_REGULATION_OF_RRNA_EXPRESSION	71	5	HIST2H4A:HIST2H4B:HIST1H3A:HIST1H4A:HIST1H4B:HIST1H3B:HIST1H3C:HIST1H4C:HIST1H4D:HIST1H3D:HIST1H4E:HIST1H3E:HIST1H4F:HIST1H3F:HIST1H3G:HIST1H4H:HIST1H4I:HIST1H2BL:HIST1H3H:HIST1H2AJ:HIST1H2BM:HIST1H4J:HIST1H4K:HIST1H3I:HIST1H4L:HIST1H3J:HIST4H4	3.64e-07	4.02e-05
SI	RISK	Curated_gene_sets	REACTOME_POSITIVE_EPIGENETIC_REGULATION_OF_RRNA_EXPRESSION	71	5	HIST2H4A:HIST2H4B:HIST1H3A:HIST1H4A:HIST1H4B:HIST1H3B:HIST1H3C:HIST1H4C:HIST1H4D:HIST1H3D:HIST1H4E:HIST1H3E:HIST1H4F:HIST1H3F:HIST1H3G:HIST1H4H:HIST1H4I:HIST1H2BL:HIST1H3H:HIST1H2AJ:HIST1H2BM:HIST1H4J:HIST1H4K:HIST1H3I:HIST1H4L:HIST1H3J:HIST4H4	3.64e-07	8.15e-05
SI	SCZ	Reactome	REACTOME_POSITIVE_EPIGENETIC_REGULATION_OF_RRNA_EXPRESSION	71	5	HIST2H4A:HIST2H4B:HIST1H3A:HIST1H4A:HIST1H4B:HIST1H3B:HIST1H3C:HIST1H4C:HIST1H4D:HIST1H3D:HIST1H4E:HIST1H3E:HIST1H4F:HIST1H3F:HIST1H3G:HIST1H4H:HIST1H4I:HIST1H2BL:HIST1H3H:HIST1H2AJ:HIST1H2BM:HIST1H4J:HIST1H4K:HIST1H3I:HIST1H4L:HIST1H3J:HIST4H4	1.46e-05	0.000864487
SI	SCZ	Canonical_Pathways	REACTOME_POSITIVE_EPIGENETIC_REGULATION_OF_RRNA_EXPRESSION	71	5	HIST2H4A:HIST2H4B:HIST1H3A:HIST1H4A:HIST1H4B:HIST1H3B:HIST1H3C:HIST1H4C:HIST1H4D:HIST1H3D:HIST1H4E:HIST1H3E:HIST1H4F:HIST1H3F:HIST1H3G:HIST1H4H:HIST1H4I:HIST1H2BL:HIST1H3H:HIST1H2AJ:HIST1H2BM:HIST1H4J:HIST1H4K:HIST1H3I:HIST1H4L:HIST1H3J:HIST4H4	1.46e-05	0.00150736
SI	SCZ	Curated_gene_sets	REACTOME_POSITIVE_EPIGENETIC_REGULATION_OF_RRNA_EXPRESSION	71	5	HIST2H4A:HIST2H4B:HIST1H3A:HIST1H4A:HIST1H4B:HIST1H3B:HIST1H3C:HIST1H4C:HIST1H4D:HIST1H3D:HIST1H4E:HIST1H3E:HIST1H4F:HIST1H3F:HIST1H3G:HIST1H4H:HIST1H4I:HIST1H2BL:HIST1H3H:HIST1H2AJ:HIST1H2BM:HIST1H4J:HIST1H4K:HIST1H3I:HIST1H4L:HIST1H3J:HIST4H4	1.46e-05	0.00316839
SA	BMI	Reactome	REACTOME_POST_TRANSLATIONAL_PROTEIN_MODIFICATION	1353	15	HIST2H4A:HIST2H4B:NICN1:RNF123:HIST1H2BA:HIST1H4A:HIST1H4B:HIST1H2AB:HIST1H4C:HIST1H2BC:HIST1H2BD:HIST1H2BE:HIST1H4D:HIST1H2AD:HIST1H2BF:HIST1H4E:HIST1H2BG:HIST1H2AE:HIST1H4F:HIST1H2BH:HIST1H2BI:HIST1H4H:HIST1H2BJ:HIST1H2AG:HIST1H2BK:HIST1H4I:HIST1H2AH:HIST1H2AI:HIST1H4J:HIST1H4K:HIST1H2AK:HIST1H2BN:HIST1H2AL:HIST1H4L:HIST1H2AM:HIST1H2BO:HIST4H4:INO80E	4.16e-06	8.6e-05
SA	BMI	Canonical_Pathways	REACTOME_POST_TRANSLATIONAL_PROTEIN_MODIFICATION	1353	15	HIST2H4A:HIST2H4B:NICN1:RNF123:HIST1H2BA:HIST1H4A:HIST1H4B:HIST1H2AB:HIST1H4C:HIST1H2BC:HIST1H2BD:HIST1H2BE:HIST1H4D:HIST1H2AD:HIST1H2BF:HIST1H4E:HIST1H2BG:HIST1H2AE:HIST1H4F:HIST1H2BH:HIST1H2BI:HIST1H4H:HIST1H2BJ:HIST1H2AG:HIST1H2BK:HIST1H4I:HIST1H2AH:HIST1H2AI:HIST1H4J:HIST1H4K:HIST1H2AK:HIST1H2BN:HIST1H2AL:HIST1H4L:HIST1H2AM:HIST1H2BO:HIST4H4:INO80E	4.16e-06	0.000156753
SA	BMI	Curated_gene_sets	REACTOME_POST_TRANSLATIONAL_PROTEIN_MODIFICATION	1353	15	HIST2H4A:HIST2H4B:NICN1:RNF123:HIST1H2BA:HIST1H4A:HIST1H4B:HIST1H2AB:HIST1H4C:HIST1H2BC:HIST1H2BD:HIST1H2BE:HIST1H4D:HIST1H2AD:HIST1H2BF:HIST1H4E:HIST1H2BG:HIST1H2AE:HIST1H4F:HIST1H2BH:HIST1H2BI:HIST1H4H:HIST1H2BJ:HIST1H2AG:HIST1H2BK:HIST1H4I:HIST1H2AH:HIST1H2AI:HIST1H4J:HIST1H4K:HIST1H2AK:HIST1H2BN:HIST1H2AL:HIST1H4L:HIST1H2AM:HIST1H2BO:HIST4H4:INO80E	4.16e-06	0.000310549
SA	BD	Reactome	REACTOME_POST_TRANSLATIONAL_PROTEIN_MODIFICATION	1353	18	ST3GAL3:HIST2H4A:HIST2H4B:LSAMP:HIST1H2BA:HIST1H4A:HIST1H4B:HIST1H2AB:HIST1H4C:HIST1H2BC:HIST1H2BD:HIST1H2BE:HIST1H4D:HIST1H2AD:HIST1H2BF:HIST1H4E:HIST1H2BG:HIST1H2AE:HIST1H4F:HIST1H2BH:HIST1H2BI:HIST1H4H:HIST1H2BJ:HIST1H2AG:HIST1H2BK:HIST1H4I:HIST1H2AH:HIST1H2BL:HIST1H2AI:HIST1H2AJ:HIST1H2BM:HIST1H4J:HIST1H4K:HIST1H2AK:HIST1H2BN:HIST1H2AL:HIST1H4L:HIST1H2AM:HIST1H2BO:HIST4H4:FURIN	1.9e-09	3.94e-08
SA	BD	Reactome	REACTOME_POST_TRANSLATIONAL_PROTEIN_MODIFICATION	1353	18	ST3GAL3:HIST2H4A:HIST2H4B:LSAMP:HIST1H2BA:HIST1H4A:HIST1H4B:HIST1H2AB:HIST1H4C:HIST1H2BC:HIST1H2BD:HIST1H2BE:HIST1H4D:HIST1H2AD:HIST1H2BF:HIST1H4E:HIST1H2BG:HIST1H2AE:HIST1H4F:HIST1H2BH:HIST1H2BI:HIST1H4H:HIST1H2BJ:HIST1H2AG:HIST1H2BK:HIST1H4I:HIST1H2AH:HIST1H2BL:HIST1H2AI:HIST1H2AJ:HIST1H2BM:HIST1H4J:HIST1H4K:HIST1H2AK:HIST1H2BN:HIST1H2AL:HIST1H4L:HIST1H2AM:HIST1H2BO:HIST4H4:FURIN	2.58e-09	5.33e-08
SA	BD	Canonical_Pathways	REACTOME_POST_TRANSLATIONAL_PROTEIN_MODIFICATION	1353	18	ST3GAL3:HIST2H4A:HIST2H4B:LSAMP:HIST1H2BA:HIST1H4A:HIST1H4B:HIST1H2AB:HIST1H4C:HIST1H2BC:HIST1H2BD:HIST1H2BE:HIST1H4D:HIST1H2AD:HIST1H2BF:HIST1H4E:HIST1H2BG:HIST1H2AE:HIST1H4F:HIST1H2BH:HIST1H2BI:HIST1H4H:HIST1H2BJ:HIST1H2AG:HIST1H2BK:HIST1H4I:HIST1H2AH:HIST1H2BL:HIST1H2AI:HIST1H2AJ:HIST1H2BM:HIST1H4J:HIST1H4K:HIST1H2AK:HIST1H2BN:HIST1H2AL:HIST1H4L:HIST1H2AM:HIST1H2BO:HIST4H4:FURIN	1.9e-09	7.26e-08
SA	BD	Canonical_Pathways	REACTOME_POST_TRANSLATIONAL_PROTEIN_MODIFICATION	1353	18	ST3GAL3:HIST2H4A:HIST2H4B:LSAMP:HIST1H2BA:HIST1H4A:HIST1H4B:HIST1H2AB:HIST1H4C:HIST1H2BC:HIST1H2BD:HIST1H2BE:HIST1H4D:HIST1H2AD:HIST1H2BF:HIST1H4E:HIST1H2BG:HIST1H2AE:HIST1H4F:HIST1H2BH:HIST1H2BI:HIST1H4H:HIST1H2BJ:HIST1H2AG:HIST1H2BK:HIST1H4I:HIST1H2AH:HIST1H2BL:HIST1H2AI:HIST1H2AJ:HIST1H2BM:HIST1H4J:HIST1H4K:HIST1H2AK:HIST1H2BN:HIST1H2AL:HIST1H4L:HIST1H2AM:HIST1H2BO:HIST4H4:FURIN	2.58e-09	9.84e-08
SA	BD	Curated_gene_sets	REACTOME_POST_TRANSLATIONAL_PROTEIN_MODIFICATION	1353	18	ST3GAL3:HIST2H4A:HIST2H4B:LSAMP:HIST1H2BA:HIST1H4A:HIST1H4B:HIST1H2AB:HIST1H4C:HIST1H2BC:HIST1H2BD:HIST1H2BE:HIST1H4D:HIST1H2AD:HIST1H2BF:HIST1H4E:HIST1H2BG:HIST1H2AE:HIST1H4F:HIST1H2BH:HIST1H2BI:HIST1H4H:HIST1H2BJ:HIST1H2AG:HIST1H2BK:HIST1H4I:HIST1H2AH:HIST1H2BL:HIST1H2AI:HIST1H2AJ:HIST1H2BM:HIST1H4J:HIST1H4K:HIST1H2AK:HIST1H2BN:HIST1H2AL:HIST1H4L:HIST1H2AM:HIST1H2BO:HIST4H4:FURIN	1.9e-09	1.47e-07
SA	BD	Curated_gene_sets	REACTOME_POST_TRANSLATIONAL_PROTEIN_MODIFICATION	1353	18	ST3GAL3:HIST2H4A:HIST2H4B:LSAMP:HIST1H2BA:HIST1H4A:HIST1H4B:HIST1H2AB:HIST1H4C:HIST1H2BC:HIST1H2BD:HIST1H2BE:HIST1H4D:HIST1H2AD:HIST1H2BF:HIST1H4E:HIST1H2BG:HIST1H2AE:HIST1H4F:HIST1H2BH:HIST1H2BI:HIST1H4H:HIST1H2BJ:HIST1H2AG:HIST1H2BK:HIST1H4I:HIST1H2AH:HIST1H2BL:HIST1H2AI:HIST1H2AJ:HIST1H2BM:HIST1H4J:HIST1H4K:HIST1H2AK:HIST1H2BN:HIST1H2AL:HIST1H4L:HIST1H2AM:HIST1H2BO:HIST4H4:FURIN	2.58e-09	1.99e-07
SA	SCZ	Reactome	REACTOME_POST_TRANSLATIONAL_PROTEIN_MODIFICATION	1353	25	ST3GAL3:B4GALT2:HIST2H4A:HIST2H4B:AGBL5:PREB:TUBA4B:LSAMP:HIST1H2BA:HIST1H4A:HIST1H4B:HIST1H2AB:HIST1H4C:HIST1H2BC:HIST1H2BD:HIST1H2BE:HIST1H4D:HIST1H2AD:HIST1H2BF:HIST1H4E:HIST1H2BG:HIST1H2AE:HIST1H4F:HIST1H2BH:HIST1H2BI:HIST1H4H:HIST1H2BJ:HIST1H2AG:HIST1H2BK:HIST1H4I:HIST1H2AH:HIST1H2BL:HIST1H2AI:HIST1H2AJ:HIST1H2BM:HIST1H4J:HIST1H4K:HIST1H2AK:HIST1H2BN:HIST1H2AL:HIST1H4L:HIST1H2AM:HIST1H2BO:ARFGAP2:NR1H3:HIST4H4:FURIN:INO80E	1.06e-06	2.21e-05
SA	SCZ	Canonical_Pathways	REACTOME_POST_TRANSLATIONAL_PROTEIN_MODIFICATION	1353	25	ST3GAL3:B4GALT2:HIST2H4A:HIST2H4B:AGBL5:PREB:TUBA4B:LSAMP:HIST1H2BA:HIST1H4A:HIST1H4B:HIST1H2AB:HIST1H4C:HIST1H2BC:HIST1H2BD:HIST1H2BE:HIST1H4D:HIST1H2AD:HIST1H2BF:HIST1H4E:HIST1H2BG:HIST1H2AE:HIST1H4F:HIST1H2BH:HIST1H2BI:HIST1H4H:HIST1H2BJ:HIST1H2AG:HIST1H2BK:HIST1H4I:HIST1H2AH:HIST1H2BL:HIST1H2AI:HIST1H2AJ:HIST1H2BM:HIST1H4J:HIST1H4K:HIST1H2AK:HIST1H2BN:HIST1H2AL:HIST1H4L:HIST1H2AM:HIST1H2BO:ARFGAP2:NR1H3:HIST4H4:FURIN:INO80E	1.06e-06	4.08e-05
SA	SCZ	Curated_gene_sets	REACTOME_POST_TRANSLATIONAL_PROTEIN_MODIFICATION	1353	25	ST3GAL3:B4GALT2:HIST2H4A:HIST2H4B:AGBL5:PREB:TUBA4B:LSAMP:HIST1H2BA:HIST1H4A:HIST1H4B:HIST1H2AB:HIST1H4C:HIST1H2BC:HIST1H2BD:HIST1H2BE:HIST1H4D:HIST1H2AD:HIST1H2BF:HIST1H4E:HIST1H2BG:HIST1H2AE:HIST1H4F:HIST1H2BH:HIST1H2BI:HIST1H4H:HIST1H2BJ:HIST1H2AG:HIST1H2BK:HIST1H4I:HIST1H2AH:HIST1H2BL:HIST1H2AI:HIST1H2AJ:HIST1H2BM:HIST1H4J:HIST1H4K:HIST1H2AK:HIST1H2BN:HIST1H2AL:HIST1H4L:HIST1H2AM:HIST1H2BO:ARFGAP2:NR1H3:HIST4H4:FURIN:INO80E	1.06e-06	8.37e-05
SA	BMI	Reactome	REACTOME_PRC2_METHYLATES_HISTONES_AND_DNA	41	12	HIST2H4A:HIST2H4B:HIST1H2BA:HIST1H3A:HIST1H4A:HIST1H4B:HIST1H3B:HIST1H2AB:HIST1H3C:HIST1H4C:HIST1H2BC:HIST1H2BD:HIST1H2BE:HIST1H4D:HIST1H3D:HIST1H2AD:HIST1H2BF:HIST1H4E:HIST1H2BG:HIST1H2AE:HIST1H3E:HIST1H4F:HIST1H3F:HIST1H2BH:HIST1H3G:HIST1H2BI:HIST1H4H:HIST1H2BJ:HIST1H2BK:HIST1H4I:HIST1H3H:HIST1H4J:HIST1H4K:HIST1H2BN:HIST1H3I:HIST1H4L:HIST1H3J:HIST1H2BO:HIST4H4	6.6e-22	1.56e-19
SA	BMI	Canonical_Pathways	REACTOME_PRC2_METHYLATES_HISTONES_AND_DNA	41	12	HIST2H4A:HIST2H4B:HIST1H2BA:HIST1H3A:HIST1H4A:HIST1H4B:HIST1H3B:HIST1H2AB:HIST1H3C:HIST1H4C:HIST1H2BC:HIST1H2BD:HIST1H2BE:HIST1H4D:HIST1H3D:HIST1H2AD:HIST1H2BF:HIST1H4E:HIST1H2BG:HIST1H2AE:HIST1H3E:HIST1H4F:HIST1H3F:HIST1H2BH:HIST1H3G:HIST1H2BI:HIST1H4H:HIST1H2BJ:HIST1H2BK:HIST1H4I:HIST1H3H:HIST1H4J:HIST1H4K:HIST1H2BN:HIST1H3I:HIST1H4L:HIST1H3J:HIST1H2BO:HIST4H4	6.6e-22	2.91e-19
SA	BMI	Curated_gene_sets	REACTOME_PRC2_METHYLATES_HISTONES_AND_DNA	41	12	HIST2H4A:HIST2H4B:HIST1H2BA:HIST1H3A:HIST1H4A:HIST1H4B:HIST1H3B:HIST1H2AB:HIST1H3C:HIST1H4C:HIST1H2BC:HIST1H2BD:HIST1H2BE:HIST1H4D:HIST1H3D:HIST1H2AD:HIST1H2BF:HIST1H4E:HIST1H2BG:HIST1H2AE:HIST1H3E:HIST1H4F:HIST1H3F:HIST1H2BH:HIST1H3G:HIST1H2BI:HIST1H4H:HIST1H2BJ:HIST1H2BK:HIST1H4I:HIST1H3H:HIST1H4J:HIST1H4K:HIST1H2BN:HIST1H3I:HIST1H4L:HIST1H3J:HIST1H2BO:HIST4H4	6.6e-22	6.12e-19
SA	BD	Reactome	REACTOME_PRC2_METHYLATES_HISTONES_AND_DNA	41	15	HIST2H4A:HIST2H4B:HIST1H2BA:HIST1H3A:HIST1H4A:HIST1H4B:HIST1H3B:HIST1H2AB:HIST1H3C:HIST1H4C:HIST1H2BC:HIST1H2BD:HIST1H2BE:HIST1H4D:HIST1H3D:HIST1H2AD:HIST1H2BF:HIST1H4E:HIST1H2BG:HIST1H2AE:HIST1H3E:HIST1H4F:HIST1H3F:HIST1H2BH:HIST1H3G:HIST1H2BI:HIST1H4H:HIST1H2BJ:HIST1H2BK:HIST1H4I:HIST1H2BL:HIST1H3H:HIST1H2AJ:HIST1H2BM:HIST1H4J:HIST1H4K:HIST1H2BN:HIST1H3I:HIST1H4L:HIST1H3J:HIST1H2BO:HIST4H4	5.74e-30	1.36e-27
SA	BD	Reactome	REACTOME_PRC2_METHYLATES_HISTONES_AND_DNA	41	15	HIST2H4A:HIST2H4B:HIST1H2BA:HIST1H3A:HIST1H4A:HIST1H4B:HIST1H3B:HIST1H2AB:HIST1H3C:HIST1H4C:HIST1H2BC:HIST1H2BD:HIST1H2BE:HIST1H4D:HIST1H3D:HIST1H2AD:HIST1H2BF:HIST1H4E:HIST1H2BG:HIST1H2AE:HIST1H3E:HIST1H4F:HIST1H3F:HIST1H2BH:HIST1H3G:HIST1H2BI:HIST1H4H:HIST1H2BJ:HIST1H2BK:HIST1H4I:HIST1H2BL:HIST1H3H:HIST1H2AJ:HIST1H2BM:HIST1H4J:HIST1H4K:HIST1H2BN:HIST1H3I:HIST1H4L:HIST1H3J:HIST1H2BO:HIST4H4	7.64e-30	1.81e-27
SA	BD	Canonical_Pathways	REACTOME_PRC2_METHYLATES_HISTONES_AND_DNA	41	15	HIST2H4A:HIST2H4B:HIST1H2BA:HIST1H3A:HIST1H4A:HIST1H4B:HIST1H3B:HIST1H2AB:HIST1H3C:HIST1H4C:HIST1H2BC:HIST1H2BD:HIST1H2BE:HIST1H4D:HIST1H3D:HIST1H2AD:HIST1H2BF:HIST1H4E:HIST1H2BG:HIST1H2AE:HIST1H3E:HIST1H4F:HIST1H3F:HIST1H2BH:HIST1H3G:HIST1H2BI:HIST1H4H:HIST1H2BJ:HIST1H2BK:HIST1H4I:HIST1H2BL:HIST1H3H:HIST1H2AJ:HIST1H2BM:HIST1H4J:HIST1H4K:HIST1H2BN:HIST1H3I:HIST1H4L:HIST1H3J:HIST1H2BO:HIST4H4	5.74e-30	2.53e-27
SA	BD	Canonical_Pathways	REACTOME_PRC2_METHYLATES_HISTONES_AND_DNA	41	15	HIST2H4A:HIST2H4B:HIST1H2BA:HIST1H3A:HIST1H4A:HIST1H4B:HIST1H3B:HIST1H2AB:HIST1H3C:HIST1H4C:HIST1H2BC:HIST1H2BD:HIST1H2BE:HIST1H4D:HIST1H3D:HIST1H2AD:HIST1H2BF:HIST1H4E:HIST1H2BG:HIST1H2AE:HIST1H3E:HIST1H4F:HIST1H3F:HIST1H2BH:HIST1H3G:HIST1H2BI:HIST1H4H:HIST1H2BJ:HIST1H2BK:HIST1H4I:HIST1H2BL:HIST1H3H:HIST1H2AJ:HIST1H2BM:HIST1H4J:HIST1H4K:HIST1H2BN:HIST1H3I:HIST1H4L:HIST1H3J:HIST1H2BO:HIST4H4	7.64e-30	3.37e-27
SA	BD	Curated_gene_sets	REACTOME_PRC2_METHYLATES_HISTONES_AND_DNA	41	15	HIST2H4A:HIST2H4B:HIST1H2BA:HIST1H3A:HIST1H4A:HIST1H4B:HIST1H3B:HIST1H2AB:HIST1H3C:HIST1H4C:HIST1H2BC:HIST1H2BD:HIST1H2BE:HIST1H4D:HIST1H3D:HIST1H2AD:HIST1H2BF:HIST1H4E:HIST1H2BG:HIST1H2AE:HIST1H3E:HIST1H4F:HIST1H3F:HIST1H2BH:HIST1H3G:HIST1H2BI:HIST1H4H:HIST1H2BJ:HIST1H2BK:HIST1H4I:HIST1H2BL:HIST1H3H:HIST1H2AJ:HIST1H2BM:HIST1H4J:HIST1H4K:HIST1H2BN:HIST1H3I:HIST1H4L:HIST1H3J:HIST1H2BO:HIST4H4	5.74e-30	5.32e-27
SA	BD	Curated_gene_sets	REACTOME_PRC2_METHYLATES_HISTONES_AND_DNA	41	15	HIST2H4A:HIST2H4B:HIST1H2BA:HIST1H3A:HIST1H4A:HIST1H4B:HIST1H3B:HIST1H2AB:HIST1H3C:HIST1H4C:HIST1H2BC:HIST1H2BD:HIST1H2BE:HIST1H4D:HIST1H3D:HIST1H2AD:HIST1H2BF:HIST1H4E:HIST1H2BG:HIST1H2AE:HIST1H3E:HIST1H4F:HIST1H3F:HIST1H2BH:HIST1H3G:HIST1H2BI:HIST1H4H:HIST1H2BJ:HIST1H2BK:HIST1H4I:HIST1H2BL:HIST1H3H:HIST1H2AJ:HIST1H2BM:HIST1H4J:HIST1H4K:HIST1H2BN:HIST1H3I:HIST1H4L:HIST1H3J:HIST1H2BO:HIST4H4	7.64e-30	7.09e-27
SA	NEU	Reactome	REACTOME_PRC2_METHYLATES_HISTONES_AND_DNA	41	5	HIST2H4A:HIST2H4B:HIST1H3A:HIST1H4A:HIST1H4B:HIST1H3B:HIST1H3C:HIST1H4C:HIST1H4D:HIST1H3D:HIST1H4E:HIST1H3E:HIST1H4F:HIST1H3F:HIST1H3G:HIST1H4H:HIST1H4I:HIST1H2BL:HIST1H3H:HIST1H2AJ:HIST1H2BM:HIST1H4J:HIST1H4K:HIST1H3I:HIST1H4L:HIST1H3J:HIST4H4	1.47e-06	0.000220479
SA	NEU	Canonical_Pathways	REACTOME_PRC2_METHYLATES_HISTONES_AND_DNA	41	5	HIST2H4A:HIST2H4B:HIST1H3A:HIST1H4A:HIST1H4B:HIST1H3B:HIST1H3C:HIST1H4C:HIST1H4D:HIST1H3D:HIST1H4E:HIST1H3E:HIST1H4F:HIST1H3F:HIST1H3G:HIST1H4H:HIST1H4I:HIST1H2BL:HIST1H3H:HIST1H2AJ:HIST1H2BM:HIST1H4J:HIST1H4K:HIST1H3I:HIST1H4L:HIST1H3J:HIST4H4	1.47e-06	0.000411898
SA	NEU	Curated_gene_sets	REACTOME_PRC2_METHYLATES_HISTONES_AND_DNA	41	5	HIST2H4A:HIST2H4B:HIST1H3A:HIST1H4A:HIST1H4B:HIST1H3B:HIST1H3C:HIST1H4C:HIST1H4D:HIST1H3D:HIST1H4E:HIST1H3E:HIST1H4F:HIST1H3F:HIST1H3G:HIST1H4H:HIST1H4I:HIST1H2BL:HIST1H3H:HIST1H2AJ:HIST1H2BM:HIST1H4J:HIST1H4K:HIST1H3I:HIST1H4L:HIST1H3J:HIST4H4	1.47e-06	0.000865786
SA	SCZ	Reactome	REACTOME_PRC2_METHYLATES_HISTONES_AND_DNA	41	15	HIST2H4A:HIST2H4B:HIST1H2BA:HIST1H3A:HIST1H4A:HIST1H4B:HIST1H3B:HIST1H2AB:HIST1H3C:HIST1H4C:HIST1H2BC:HIST1H2BD:HIST1H2BE:HIST1H4D:HIST1H3D:HIST1H2AD:HIST1H2BF:HIST1H4E:HIST1H2BG:HIST1H2AE:HIST1H3E:HIST1H4F:HIST1H3F:HIST1H2BH:HIST1H3G:HIST1H2BI:HIST1H4H:HIST1H2BJ:HIST1H2BK:HIST1H4I:HIST1H2BL:HIST1H3H:HIST1H2AJ:HIST1H2BM:HIST1H4J:HIST1H4K:HIST1H2BN:HIST1H3I:HIST1H4L:HIST1H3J:HIST1H2BO:HIST4H4	2.36e-23	5.58e-21
SA	SCZ	Canonical_Pathways	REACTOME_PRC2_METHYLATES_HISTONES_AND_DNA	41	15	HIST2H4A:HIST2H4B:HIST1H2BA:HIST1H3A:HIST1H4A:HIST1H4B:HIST1H3B:HIST1H2AB:HIST1H3C:HIST1H4C:HIST1H2BC:HIST1H2BD:HIST1H2BE:HIST1H4D:HIST1H3D:HIST1H2AD:HIST1H2BF:HIST1H4E:HIST1H2BG:HIST1H2AE:HIST1H3E:HIST1H4F:HIST1H3F:HIST1H2BH:HIST1H3G:HIST1H2BI:HIST1H4H:HIST1H2BJ:HIST1H2BK:HIST1H4I:HIST1H2BL:HIST1H3H:HIST1H2AJ:HIST1H2BM:HIST1H4J:HIST1H4K:HIST1H2BN:HIST1H3I:HIST1H4L:HIST1H3J:HIST1H2BO:HIST4H4	2.36e-23	1.04e-20
SA	SCZ	Curated_gene_sets	REACTOME_PRC2_METHYLATES_HISTONES_AND_DNA	41	15	HIST2H4A:HIST2H4B:HIST1H2BA:HIST1H3A:HIST1H4A:HIST1H4B:HIST1H3B:HIST1H2AB:HIST1H3C:HIST1H4C:HIST1H2BC:HIST1H2BD:HIST1H2BE:HIST1H4D:HIST1H3D:HIST1H2AD:HIST1H2BF:HIST1H4E:HIST1H2BG:HIST1H2AE:HIST1H3E:HIST1H4F:HIST1H3F:HIST1H2BH:HIST1H3G:HIST1H2BI:HIST1H4H:HIST1H2BJ:HIST1H2BK:HIST1H4I:HIST1H2BL:HIST1H3H:HIST1H2AJ:HIST1H2BM:HIST1H4J:HIST1H4K:HIST1H2BN:HIST1H3I:HIST1H4L:HIST1H3J:HIST1H2BO:HIST4H4	2.36e-23	2.19e-20
SI	BD	Reactome	REACTOME_PRC2_METHYLATES_HISTONES_AND_DNA	41	5	HIST2H4A:HIST2H4B:HIST1H3A:HIST1H4A:HIST1H4B:HIST1H3B:HIST1H3C:HIST1H4C:HIST1H4D:HIST1H3D:HIST1H4E:HIST1H3E:HIST1H4F:HIST1H3F:HIST1H3G:HIST1H4H:HIST1H4I:HIST1H2BL:HIST1H3H:HIST1H2AJ:HIST1H2BM:HIST1H4J:HIST1H4K:HIST1H3I:HIST1H4L:HIST1H3J:HIST4H4	2.43e-08	3.04e-06
SI	BD	Canonical_Pathways	REACTOME_PRC2_METHYLATES_HISTONES_AND_DNA	41	5	HIST2H4A:HIST2H4B:HIST1H3A:HIST1H4A:HIST1H4B:HIST1H3B:HIST1H3C:HIST1H4C:HIST1H4D:HIST1H3D:HIST1H4E:HIST1H3E:HIST1H4F:HIST1H3F:HIST1H3G:HIST1H4H:HIST1H4I:HIST1H2BL:HIST1H3H:HIST1H2AJ:HIST1H2BM:HIST1H4J:HIST1H4K:HIST1H3I:HIST1H4L:HIST1H3J:HIST4H4	2.43e-08	5.32e-06
SI	BD	Curated_gene_sets	REACTOME_PRC2_METHYLATES_HISTONES_AND_DNA	41	5	HIST2H4A:HIST2H4B:HIST1H3A:HIST1H4A:HIST1H4B:HIST1H3B:HIST1H3C:HIST1H4C:HIST1H4D:HIST1H3D:HIST1H4E:HIST1H3E:HIST1H4F:HIST1H3F:HIST1H3G:HIST1H4H:HIST1H4I:HIST1H2BL:HIST1H3H:HIST1H2AJ:HIST1H2BM:HIST1H4J:HIST1H4K:HIST1H3I:HIST1H4L:HIST1H3J:HIST4H4	2.43e-08	1.12e-05
SI	NEU	Reactome	REACTOME_PRC2_METHYLATES_HISTONES_AND_DNA	41	5	HIST2H4A:HIST2H4B:HIST1H3A:HIST1H4A:HIST1H4B:HIST1H3B:HIST1H3C:HIST1H4C:HIST1H4D:HIST1H3D:HIST1H4E:HIST1H3E:HIST1H4F:HIST1H3F:HIST1H3G:HIST1H4H:HIST1H4I:HIST1H2BL:HIST1H3H:HIST1H2AJ:HIST1H2BM:HIST1H4J:HIST1H4K:HIST1H3I:HIST1H4L:HIST1H3J:HIST4H4	2.79e-06	0.000419106
SI	NEU	Canonical_Pathways	REACTOME_PRC2_METHYLATES_HISTONES_AND_DNA	41	5	HIST2H4A:HIST2H4B:HIST1H3A:HIST1H4A:HIST1H4B:HIST1H3B:HIST1H3C:HIST1H4C:HIST1H4D:HIST1H3D:HIST1H4E:HIST1H3E:HIST1H4F:HIST1H3F:HIST1H3G:HIST1H4H:HIST1H4I:HIST1H2BL:HIST1H3H:HIST1H2AJ:HIST1H2BM:HIST1H4J:HIST1H4K:HIST1H3I:HIST1H4L:HIST1H3J:HIST4H4	2.79e-06	0.000782974
SI	NEU	Curated_gene_sets	REACTOME_PRC2_METHYLATES_HISTONES_AND_DNA	41	5	HIST2H4A:HIST2H4B:HIST1H3A:HIST1H4A:HIST1H4B:HIST1H3B:HIST1H3C:HIST1H4C:HIST1H4D:HIST1H3D:HIST1H4E:HIST1H3E:HIST1H4F:HIST1H3F:HIST1H3G:HIST1H4H:HIST1H4I:HIST1H2BL:HIST1H3H:HIST1H2AJ:HIST1H2BM:HIST1H4J:HIST1H4K:HIST1H3I:HIST1H4L:HIST1H3J:HIST4H4	2.79e-06	0.00164577
SI	RISK	Reactome	REACTOME_PRC2_METHYLATES_HISTONES_AND_DNA	41	5	HIST2H4A:HIST2H4B:HIST1H3A:HIST1H4A:HIST1H4B:HIST1H3B:HIST1H3C:HIST1H4C:HIST1H4D:HIST1H3D:HIST1H4E:HIST1H3E:HIST1H4F:HIST1H3F:HIST1H3G:HIST1H4H:HIST1H4I:HIST1H2BL:HIST1H3H:HIST1H2AJ:HIST1H2BM:HIST1H4J:HIST1H4K:HIST1H3I:HIST1H4L:HIST1H3J:HIST4H4	2.19e-08	3.25e-06
SI	RISK	Canonical_Pathways	REACTOME_PRC2_METHYLATES_HISTONES_AND_DNA	41	5	HIST2H4A:HIST2H4B:HIST1H3A:HIST1H4A:HIST1H4B:HIST1H3B:HIST1H3C:HIST1H4C:HIST1H4D:HIST1H3D:HIST1H4E:HIST1H3E:HIST1H4F:HIST1H3F:HIST1H3G:HIST1H4H:HIST1H4I:HIST1H2BL:HIST1H3H:HIST1H2AJ:HIST1H2BM:HIST1H4J:HIST1H4K:HIST1H3I:HIST1H4L:HIST1H3J:HIST4H4	2.19e-08	5.61e-06
SI	RISK	Curated_gene_sets	REACTOME_PRC2_METHYLATES_HISTONES_AND_DNA	41	5	HIST2H4A:HIST2H4B:HIST1H3A:HIST1H4A:HIST1H4B:HIST1H3B:HIST1H3C:HIST1H4C:HIST1H4D:HIST1H3D:HIST1H4E:HIST1H3E:HIST1H4F:HIST1H3F:HIST1H3G:HIST1H4H:HIST1H4I:HIST1H2BL:HIST1H3H:HIST1H2AJ:HIST1H2BM:HIST1H4J:HIST1H4K:HIST1H3I:HIST1H4L:HIST1H3J:HIST4H4	2.19e-08	1.18e-05
SI	SCZ	Reactome	REACTOME_PRC2_METHYLATES_HISTONES_AND_DNA	41	5	HIST2H4A:HIST2H4B:HIST1H3A:HIST1H4A:HIST1H4B:HIST1H3B:HIST1H3C:HIST1H4C:HIST1H4D:HIST1H3D:HIST1H4E:HIST1H3E:HIST1H4F:HIST1H3F:HIST1H3G:HIST1H4H:HIST1H4I:HIST1H2BL:HIST1H3H:HIST1H2AJ:HIST1H2BM:HIST1H4J:HIST1H4K:HIST1H3I:HIST1H4L:HIST1H3J:HIST4H4	9.34e-07	0.000118843
SI	SCZ	Canonical_Pathways	REACTOME_PRC2_METHYLATES_HISTONES_AND_DNA	41	5	HIST2H4A:HIST2H4B:HIST1H3A:HIST1H4A:HIST1H4B:HIST1H3B:HIST1H3C:HIST1H4C:HIST1H4D:HIST1H3D:HIST1H4E:HIST1H3E:HIST1H4F:HIST1H3F:HIST1H3G:HIST1H4H:HIST1H4I:HIST1H2BL:HIST1H3H:HIST1H2AJ:HIST1H2BM:HIST1H4J:HIST1H4K:HIST1H3I:HIST1H4L:HIST1H3J:HIST4H4	9.34e-07	0.000206164
SI	SCZ	Curated_gene_sets	REACTOME_PRC2_METHYLATES_HISTONES_AND_DNA	41	5	HIST2H4A:HIST2H4B:HIST1H3A:HIST1H4A:HIST1H4B:HIST1H3B:HIST1H3C:HIST1H4C:HIST1H4D:HIST1H3D:HIST1H4E:HIST1H3E:HIST1H4F:HIST1H3F:HIST1H3G:HIST1H4H:HIST1H4I:HIST1H2BL:HIST1H3H:HIST1H2AJ:HIST1H2BM:HIST1H4J:HIST1H4K:HIST1H3I:HIST1H4L:HIST1H3J:HIST4H4	9.34e-07	0.000433345
SA	BMI	Reactome	REACTOME_PRE_NOTCH_EXPRESSION_AND_PROCESSING	85	12	HIST2H4A:HIST2H4B:HIST1H2BA:HIST1H3A:HIST1H4A:HIST1H4B:HIST1H3B:HIST1H2AB:HIST1H3C:HIST1H4C:HIST1H2BC:HIST1H2BD:HIST1H2BE:HIST1H4D:HIST1H3D:HIST1H2AD:HIST1H2BF:HIST1H4E:HIST1H2BG:HIST1H2AE:HIST1H3E:HIST1H4F:HIST1H3F:HIST1H2BH:HIST1H3G:HIST1H2BI:HIST1H4H:HIST1H2BJ:HIST1H2BK:HIST1H4I:HIST1H3H:HIST1H4J:HIST1H4K:HIST1H2BN:HIST1H3I:HIST1H4L:HIST1H3J:HIST1H2BO:HIST4H4	1e-17	4.87e-16
SA	BMI	Canonical_Pathways	REACTOME_PRE_NOTCH_EXPRESSION_AND_PROCESSING	85	12	HIST2H4A:HIST2H4B:HIST1H2BA:HIST1H3A:HIST1H4A:HIST1H4B:HIST1H3B:HIST1H2AB:HIST1H3C:HIST1H4C:HIST1H2BC:HIST1H2BD:HIST1H2BE:HIST1H4D:HIST1H3D:HIST1H2AD:HIST1H2BF:HIST1H4E:HIST1H2BG:HIST1H2AE:HIST1H3E:HIST1H4F:HIST1H3F:HIST1H2BH:HIST1H3G:HIST1H2BI:HIST1H4H:HIST1H2BJ:HIST1H2BK:HIST1H4I:HIST1H3H:HIST1H4J:HIST1H4K:HIST1H2BN:HIST1H3I:HIST1H4L:HIST1H3J:HIST1H2BO:HIST4H4	1e-17	8.83e-16
SA	BMI	Curated_gene_sets	REACTOME_PRE_NOTCH_EXPRESSION_AND_PROCESSING	85	12	HIST2H4A:HIST2H4B:HIST1H2BA:HIST1H3A:HIST1H4A:HIST1H4B:HIST1H3B:HIST1H2AB:HIST1H3C:HIST1H4C:HIST1H2BC:HIST1H2BD:HIST1H2BE:HIST1H4D:HIST1H3D:HIST1H2AD:HIST1H2BF:HIST1H4E:HIST1H2BG:HIST1H2AE:HIST1H3E:HIST1H4F:HIST1H3F:HIST1H2BH:HIST1H3G:HIST1H2BI:HIST1H4H:HIST1H2BJ:HIST1H2BK:HIST1H4I:HIST1H3H:HIST1H4J:HIST1H4K:HIST1H2BN:HIST1H3I:HIST1H4L:HIST1H3J:HIST1H2BO:HIST4H4	1e-17	1.86e-15
SA	BD	Reactome	REACTOME_PRE_NOTCH_EXPRESSION_AND_PROCESSING	85	17	ST3GAL3:HIST2H4A:HIST2H4B:HIST1H2BA:HIST1H3A:HIST1H4A:HIST1H4B:HIST1H3B:HIST1H2AB:HIST1H3C:HIST1H4C:HIST1H2BC:HIST1H2BD:HIST1H2BE:HIST1H4D:HIST1H3D:HIST1H2AD:HIST1H2BF:HIST1H4E:HIST1H2BG:HIST1H2AE:HIST1H3E:HIST1H4F:HIST1H3F:HIST1H2BH:HIST1H3G:HIST1H2BI:HIST1H4H:HIST1H2BJ:HIST1H2BK:HIST1H4I:HIST1H2BL:HIST1H3H:HIST1H2AJ:HIST1H2BM:HIST1H4J:HIST1H4K:HIST1H2BN:HIST1H3I:HIST1H4L:HIST1H3J:HIST1H2BO:HIST4H4:FURIN	8.77e-29	1.45e-26
SA	BD	Reactome	REACTOME_PRE_NOTCH_EXPRESSION_AND_PROCESSING	85	17	ST3GAL3:HIST2H4A:HIST2H4B:HIST1H2BA:HIST1H3A:HIST1H4A:HIST1H4B:HIST1H3B:HIST1H2AB:HIST1H3C:HIST1H4C:HIST1H2BC:HIST1H2BD:HIST1H2BE:HIST1H4D:HIST1H3D:HIST1H2AD:HIST1H2BF:HIST1H4E:HIST1H2BG:HIST1H2AE:HIST1H3E:HIST1H4F:HIST1H3F:HIST1H2BH:HIST1H3G:HIST1H2BI:HIST1H4H:HIST1H2BJ:HIST1H2BK:HIST1H4I:HIST1H2BL:HIST1H3H:HIST1H2AJ:HIST1H2BM:HIST1H4J:HIST1H4K:HIST1H2BN:HIST1H3I:HIST1H4L:HIST1H3J:HIST1H2BO:HIST4H4:FURIN	1.22e-28	2.02e-26
SA	BD	Canonical_Pathways	REACTOME_PRE_NOTCH_EXPRESSION_AND_PROCESSING	85	17	ST3GAL3:HIST2H4A:HIST2H4B:HIST1H2BA:HIST1H3A:HIST1H4A:HIST1H4B:HIST1H3B:HIST1H2AB:HIST1H3C:HIST1H4C:HIST1H2BC:HIST1H2BD:HIST1H2BE:HIST1H4D:HIST1H3D:HIST1H2AD:HIST1H2BF:HIST1H4E:HIST1H2BG:HIST1H2AE:HIST1H3E:HIST1H4F:HIST1H3F:HIST1H2BH:HIST1H3G:HIST1H2BI:HIST1H4H:HIST1H2BJ:HIST1H2BK:HIST1H4I:HIST1H2BL:HIST1H3H:HIST1H2AJ:HIST1H2BM:HIST1H4J:HIST1H4K:HIST1H2BN:HIST1H3I:HIST1H4L:HIST1H3J:HIST1H2BO:HIST4H4:FURIN	8.77e-29	2.46e-26
SA	BD	Canonical_Pathways	REACTOME_PRE_NOTCH_EXPRESSION_AND_PROCESSING	85	17	ST3GAL3:HIST2H4A:HIST2H4B:HIST1H2BA:HIST1H3A:HIST1H4A:HIST1H4B:HIST1H3B:HIST1H2AB:HIST1H3C:HIST1H4C:HIST1H2BC:HIST1H2BD:HIST1H2BE:HIST1H4D:HIST1H3D:HIST1H2AD:HIST1H2BF:HIST1H4E:HIST1H2BG:HIST1H2AE:HIST1H3E:HIST1H4F:HIST1H3F:HIST1H2BH:HIST1H3G:HIST1H2BI:HIST1H4H:HIST1H2BJ:HIST1H2BK:HIST1H4I:HIST1H2BL:HIST1H3H:HIST1H2AJ:HIST1H2BM:HIST1H4J:HIST1H4K:HIST1H2BN:HIST1H3I:HIST1H4L:HIST1H3J:HIST1H2BO:HIST4H4:FURIN	1.22e-28	3.43e-26
SA	BD	Curated_gene_sets	REACTOME_PRE_NOTCH_EXPRESSION_AND_PROCESSING	85	17	ST3GAL3:HIST2H4A:HIST2H4B:HIST1H2BA:HIST1H3A:HIST1H4A:HIST1H4B:HIST1H3B:HIST1H2AB:HIST1H3C:HIST1H4C:HIST1H2BC:HIST1H2BD:HIST1H2BE:HIST1H4D:HIST1H3D:HIST1H2AD:HIST1H2BF:HIST1H4E:HIST1H2BG:HIST1H2AE:HIST1H3E:HIST1H4F:HIST1H3F:HIST1H2BH:HIST1H3G:HIST1H2BI:HIST1H4H:HIST1H2BJ:HIST1H2BK:HIST1H4I:HIST1H2BL:HIST1H3H:HIST1H2AJ:HIST1H2BM:HIST1H4J:HIST1H4K:HIST1H2BN:HIST1H3I:HIST1H4L:HIST1H3J:HIST1H2BO:HIST4H4:FURIN	8.77e-29	5.18e-26
SA	BD	Curated_gene_sets	REACTOME_PRE_NOTCH_EXPRESSION_AND_PROCESSING	85	17	ST3GAL3:HIST2H4A:HIST2H4B:HIST1H2BA:HIST1H3A:HIST1H4A:HIST1H4B:HIST1H3B:HIST1H2AB:HIST1H3C:HIST1H4C:HIST1H2BC:HIST1H2BD:HIST1H2BE:HIST1H4D:HIST1H3D:HIST1H2AD:HIST1H2BF:HIST1H4E:HIST1H2BG:HIST1H2AE:HIST1H3E:HIST1H4F:HIST1H3F:HIST1H2BH:HIST1H3G:HIST1H2BI:HIST1H4H:HIST1H2BJ:HIST1H2BK:HIST1H4I:HIST1H2BL:HIST1H3H:HIST1H2AJ:HIST1H2BM:HIST1H4J:HIST1H4K:HIST1H2BN:HIST1H3I:HIST1H4L:HIST1H3J:HIST1H2BO:HIST4H4:FURIN	1.22e-28	7.21e-26
SA	NEU	Reactome	REACTOME_PRE_NOTCH_EXPRESSION_AND_PROCESSING	85	6	HIST2H4A:HIST2H4B:HIST1H3A:HIST1H4A:HIST1H4B:HIST1H3B:HIST1H3C:HIST1H4C:HIST1H4D:HIST1H3D:HIST1H4E:HIST1H3E:HIST1H4F:HIST1H3F:HIST1H3G:HIST1H4H:HIST1H4I:HIST1H2BL:HIST1H3H:HIST1H2AJ:HIST1H2BM:HIST1H4J:HIST1H4K:HIST1H3I:HIST1H4L:HIST1H3J:HIST4H4:FURIN	3.29e-06	0.000340371
SA	NEU	Canonical_Pathways	REACTOME_PRE_NOTCH_EXPRESSION_AND_PROCESSING	85	6	HIST2H4A:HIST2H4B:HIST1H3A:HIST1H4A:HIST1H4B:HIST1H3B:HIST1H3C:HIST1H4C:HIST1H4D:HIST1H3D:HIST1H4E:HIST1H3E:HIST1H4F:HIST1H3F:HIST1H3G:HIST1H4H:HIST1H4I:HIST1H2BL:HIST1H3H:HIST1H2AJ:HIST1H2BM:HIST1H4J:HIST1H4K:HIST1H3I:HIST1H4L:HIST1H3J:HIST4H4:FURIN	3.29e-06	0.000598476
SA	NEU	Curated_gene_sets	REACTOME_PRE_NOTCH_EXPRESSION_AND_PROCESSING	85	6	HIST2H4A:HIST2H4B:HIST1H3A:HIST1H4A:HIST1H4B:HIST1H3B:HIST1H3C:HIST1H4C:HIST1H4D:HIST1H3D:HIST1H4E:HIST1H3E:HIST1H4F:HIST1H3F:HIST1H3G:HIST1H4H:HIST1H4I:HIST1H2BL:HIST1H3H:HIST1H2AJ:HIST1H2BM:HIST1H4J:HIST1H4K:HIST1H3I:HIST1H4L:HIST1H3J:HIST4H4:FURIN	3.29e-06	0.00125796
SA	SCZ	Reactome	REACTOME_PRE_NOTCH_EXPRESSION_AND_PROCESSING	85	17	ST3GAL3:HIST2H4A:HIST2H4B:HIST1H2BA:HIST1H3A:HIST1H4A:HIST1H4B:HIST1H3B:HIST1H2AB:HIST1H3C:HIST1H4C:HIST1H2BC:HIST1H2BD:HIST1H2BE:HIST1H4D:HIST1H3D:HIST1H2AD:HIST1H2BF:HIST1H4E:HIST1H2BG:HIST1H2AE:HIST1H3E:HIST1H4F:HIST1H3F:HIST1H2BH:HIST1H3G:HIST1H2BI:HIST1H4H:HIST1H2BJ:HIST1H2BK:HIST1H4I:HIST1H2BL:HIST1H3H:HIST1H2AJ:HIST1H2BM:HIST1H4J:HIST1H4K:HIST1H2BN:HIST1H3I:HIST1H4L:HIST1H3J:HIST1H2BO:HIST4H4:FURIN	3.01e-21	3.83e-19
SA	SCZ	Canonical_Pathways	REACTOME_PRE_NOTCH_EXPRESSION_AND_PROCESSING	85	17	ST3GAL3:HIST2H4A:HIST2H4B:HIST1H2BA:HIST1H3A:HIST1H4A:HIST1H4B:HIST1H3B:HIST1H2AB:HIST1H3C:HIST1H4C:HIST1H2BC:HIST1H2BD:HIST1H2BE:HIST1H4D:HIST1H3D:HIST1H2AD:HIST1H2BF:HIST1H4E:HIST1H2BG:HIST1H2AE:HIST1H3E:HIST1H4F:HIST1H3F:HIST1H2BH:HIST1H3G:HIST1H2BI:HIST1H4H:HIST1H2BJ:HIST1H2BK:HIST1H4I:HIST1H2BL:HIST1H3H:HIST1H2AJ:HIST1H2BM:HIST1H4J:HIST1H4K:HIST1H2BN:HIST1H3I:HIST1H4L:HIST1H3J:HIST1H2BO:HIST4H4:FURIN	3.01e-21	6.64e-19
SA	SCZ	Curated_gene_sets	REACTOME_PRE_NOTCH_EXPRESSION_AND_PROCESSING	85	17	ST3GAL3:HIST2H4A:HIST2H4B:HIST1H2BA:HIST1H3A:HIST1H4A:HIST1H4B:HIST1H3B:HIST1H2AB:HIST1H3C:HIST1H4C:HIST1H2BC:HIST1H2BD:HIST1H2BE:HIST1H4D:HIST1H3D:HIST1H2AD:HIST1H2BF:HIST1H4E:HIST1H2BG:HIST1H2AE:HIST1H3E:HIST1H4F:HIST1H3F:HIST1H2BH:HIST1H3G:HIST1H2BI:HIST1H4H:HIST1H2BJ:HIST1H2BK:HIST1H4I:HIST1H2BL:HIST1H3H:HIST1H2AJ:HIST1H2BM:HIST1H4J:HIST1H4K:HIST1H2BN:HIST1H3I:HIST1H4L:HIST1H3J:HIST1H2BO:HIST4H4:FURIN	3.01e-21	1.4e-18
SI	BD	Reactome	REACTOME_PRE_NOTCH_EXPRESSION_AND_PROCESSING	85	6	HIST2H4A:HIST2H4B:HIST1H3A:HIST1H4A:HIST1H4B:HIST1H3B:HIST1H3C:HIST1H4C:HIST1H4D:HIST1H3D:HIST1H4E:HIST1H3E:HIST1H4F:HIST1H3F:HIST1H3G:HIST1H4H:HIST1H4I:HIST1H2BL:HIST1H3H:HIST1H2AJ:HIST1H2BM:HIST1H4J:HIST1H4K:HIST1H3I:HIST1H4L:HIST1H3J:HIST4H4:FURIN	2.52e-08	3.04e-06
SI	BD	Canonical_Pathways	REACTOME_PRE_NOTCH_EXPRESSION_AND_PROCESSING	85	6	HIST2H4A:HIST2H4B:HIST1H3A:HIST1H4A:HIST1H4B:HIST1H3B:HIST1H3C:HIST1H4C:HIST1H4D:HIST1H3D:HIST1H4E:HIST1H3E:HIST1H4F:HIST1H3F:HIST1H3G:HIST1H4H:HIST1H4I:HIST1H2BL:HIST1H3H:HIST1H2AJ:HIST1H2BM:HIST1H4J:HIST1H4K:HIST1H3I:HIST1H4L:HIST1H3J:HIST4H4:FURIN	2.52e-08	5.32e-06
SI	BD	Curated_gene_sets	REACTOME_PRE_NOTCH_EXPRESSION_AND_PROCESSING	85	6	HIST2H4A:HIST2H4B:HIST1H3A:HIST1H4A:HIST1H4B:HIST1H3B:HIST1H3C:HIST1H4C:HIST1H4D:HIST1H3D:HIST1H4E:HIST1H3E:HIST1H4F:HIST1H3F:HIST1H3G:HIST1H4H:HIST1H4I:HIST1H2BL:HIST1H3H:HIST1H2AJ:HIST1H2BM:HIST1H4J:HIST1H4K:HIST1H3I:HIST1H4L:HIST1H3J:HIST4H4:FURIN	2.52e-08	1.12e-05
SI	NEU	Reactome	REACTOME_PRE_NOTCH_EXPRESSION_AND_PROCESSING	85	6	HIST2H4A:HIST2H4B:HIST1H3A:HIST1H4A:HIST1H4B:HIST1H3B:HIST1H3C:HIST1H4C:HIST1H4D:HIST1H3D:HIST1H4E:HIST1H3E:HIST1H4F:HIST1H3F:HIST1H3G:HIST1H4H:HIST1H4I:HIST1H2BL:HIST1H3H:HIST1H2AJ:HIST1H2BM:HIST1H4J:HIST1H4K:HIST1H3I:HIST1H4L:HIST1H3J:HIST4H4:FURIN	6.99e-06	0.000680357
SI	NEU	Canonical_Pathways	REACTOME_PRE_NOTCH_EXPRESSION_AND_PROCESSING	85	6	HIST2H4A:HIST2H4B:HIST1H3A:HIST1H4A:HIST1H4B:HIST1H3B:HIST1H3C:HIST1H4C:HIST1H4D:HIST1H3D:HIST1H4E:HIST1H3E:HIST1H4F:HIST1H3F:HIST1H3G:HIST1H4H:HIST1H4I:HIST1H2BL:HIST1H3H:HIST1H2AJ:HIST1H2BM:HIST1H4J:HIST1H4K:HIST1H3I:HIST1H4L:HIST1H3J:HIST4H4:FURIN	6.99e-06	0.00120043
SI	NEU	Curated_gene_sets	REACTOME_PRE_NOTCH_EXPRESSION_AND_PROCESSING	85	6	HIST2H4A:HIST2H4B:HIST1H3A:HIST1H4A:HIST1H4B:HIST1H3B:HIST1H3C:HIST1H4C:HIST1H4D:HIST1H3D:HIST1H4E:HIST1H3E:HIST1H4F:HIST1H3F:HIST1H3G:HIST1H4H:HIST1H4I:HIST1H2BL:HIST1H3H:HIST1H2AJ:HIST1H2BM:HIST1H4J:HIST1H4K:HIST1H3I:HIST1H4L:HIST1H3J:HIST4H4:FURIN	6.99e-06	0.00252323
SI	RISK	Reactome	REACTOME_PRE_NOTCH_EXPRESSION_AND_PROCESSING	85	6	HIST2H4A:HIST2H4B:HIST1H3A:HIST1H4A:HIST1H4B:HIST1H3B:HIST1H3C:HIST1H4C:HIST1H4D:HIST1H3D:HIST1H4E:HIST1H3E:HIST1H4F:HIST1H3F:HIST1H3G:HIST1H4H:HIST1H4I:HIST1H2BL:HIST1H3H:HIST1H2AJ:HIST1H2BM:HIST1H4J:HIST1H4K:HIST1H3I:HIST1H4L:HIST1H3J:HIST4H4:FURIN	2.23e-08	3.25e-06
SI	RISK	Canonical_Pathways	REACTOME_PRE_NOTCH_EXPRESSION_AND_PROCESSING	85	6	HIST2H4A:HIST2H4B:HIST1H3A:HIST1H4A:HIST1H4B:HIST1H3B:HIST1H3C:HIST1H4C:HIST1H4D:HIST1H3D:HIST1H4E:HIST1H3E:HIST1H4F:HIST1H3F:HIST1H3G:HIST1H4H:HIST1H4I:HIST1H2BL:HIST1H3H:HIST1H2AJ:HIST1H2BM:HIST1H4J:HIST1H4K:HIST1H3I:HIST1H4L:HIST1H3J:HIST4H4:FURIN	2.23e-08	5.61e-06
SI	RISK	Curated_gene_sets	REACTOME_PRE_NOTCH_EXPRESSION_AND_PROCESSING	85	6	HIST2H4A:HIST2H4B:HIST1H3A:HIST1H4A:HIST1H4B:HIST1H3B:HIST1H3C:HIST1H4C:HIST1H4D:HIST1H3D:HIST1H4E:HIST1H3E:HIST1H4F:HIST1H3F:HIST1H3G:HIST1H4H:HIST1H4I:HIST1H2BL:HIST1H3H:HIST1H2AJ:HIST1H2BM:HIST1H4J:HIST1H4K:HIST1H3I:HIST1H4L:HIST1H3J:HIST4H4:FURIN	2.23e-08	1.18e-05
SI	SCZ	Reactome	REACTOME_PRE_NOTCH_EXPRESSION_AND_PROCESSING	85	6	HIST2H4A:HIST2H4B:HIST1H3A:HIST1H4A:HIST1H4B:HIST1H3B:HIST1H3C:HIST1H4C:HIST1H4D:HIST1H3D:HIST1H4E:HIST1H3E:HIST1H4F:HIST1H3F:HIST1H3G:HIST1H4H:HIST1H4I:HIST1H2BL:HIST1H3H:HIST1H2AJ:HIST1H2BM:HIST1H4J:HIST1H4K:HIST1H3I:HIST1H4L:HIST1H3J:HIST4H4:FURIN	1.94e-06	0.00020021
SI	SCZ	Canonical_Pathways	REACTOME_PRE_NOTCH_EXPRESSION_AND_PROCESSING	85	6	HIST2H4A:HIST2H4B:HIST1H3A:HIST1H4A:HIST1H4B:HIST1H3B:HIST1H3C:HIST1H4C:HIST1H4D:HIST1H3D:HIST1H4E:HIST1H3E:HIST1H4F:HIST1H3F:HIST1H3G:HIST1H4H:HIST1H4I:HIST1H2BL:HIST1H3H:HIST1H2AJ:HIST1H2BM:HIST1H4J:HIST1H4K:HIST1H3I:HIST1H4L:HIST1H3J:HIST4H4:FURIN	1.94e-06	0.000332473
SI	SCZ	Curated_gene_sets	REACTOME_PRE_NOTCH_EXPRESSION_AND_PROCESSING	85	6	HIST2H4A:HIST2H4B:HIST1H3A:HIST1H4A:HIST1H4B:HIST1H3B:HIST1H3C:HIST1H4C:HIST1H4D:HIST1H3D:HIST1H4E:HIST1H3E:HIST1H4F:HIST1H3F:HIST1H3G:HIST1H4H:HIST1H4I:HIST1H2BL:HIST1H3H:HIST1H2AJ:HIST1H2BM:HIST1H4J:HIST1H4K:HIST1H3I:HIST1H4L:HIST1H3J:HIST4H4:FURIN	1.94e-06	0.000698839
SA	BD	Reactome	REACTOME_PRE_NOTCH_PROCESSING_IN_GOLGI	16	2	ST3GAL3:FURIN	0.000688835	0.0132481
SA	BD	Reactome	REACTOME_PRE_NOTCH_PROCESSING_IN_GOLGI	16	2	ST3GAL3:FURIN	0.000712313	0.0136996
SA	BD	Canonical_Pathways	REACTOME_PRE_NOTCH_PROCESSING_IN_GOLGI	16	2	ST3GAL3:FURIN	0.000688835	0.0244655
SA	BD	Canonical_Pathways	REACTOME_PRE_NOTCH_PROCESSING_IN_GOLGI	16	2	ST3GAL3:FURIN	0.000712313	0.0252994
SA	BD	Curated_gene_sets	REACTOME_PRE_NOTCH_PROCESSING_IN_GOLGI	16	2	ST3GAL3:FURIN	0.000688835	0.0442969
SA	BD	Curated_gene_sets	REACTOME_PRE_NOTCH_PROCESSING_IN_GOLGI	16	2	ST3GAL3:FURIN	0.000712313	0.0458067
SA	BMI	Reactome	REACTOME_PROCESSING_OF_DNA_DOUBLE_STRAND_BREAK_ENDS	76	9	HIST2H4A:HIST2H4B:HIST1H2BA:HIST1H4A:HIST1H4B:HIST1H4C:HIST1H2BC:HIST1H2BD:HIST1H2BE:HIST1H4D:HIST1H2BF:HIST1H4E:HIST1H2BG:HIST1H4F:HIST1H2BH:HIST1H2BI:HIST1H4H:HIST1H2BJ:HIST1H2BK:HIST1H4I:HIST1H4J:HIST1H4K:HIST1H2BN:HIST1H4L:HIST1H2BO:HIST4H4	7.88e-13	2.14e-11
SA	BMI	Canonical_Pathways	REACTOME_PROCESSING_OF_DNA_DOUBLE_STRAND_BREAK_ENDS	76	9	HIST2H4A:HIST2H4B:HIST1H2BA:HIST1H4A:HIST1H4B:HIST1H4C:HIST1H2BC:HIST1H2BD:HIST1H2BE:HIST1H4D:HIST1H2BF:HIST1H4E:HIST1H2BG:HIST1H4F:HIST1H2BH:HIST1H2BI:HIST1H4H:HIST1H2BJ:HIST1H2BK:HIST1H4I:HIST1H4J:HIST1H4K:HIST1H2BN:HIST1H4L:HIST1H2BO:HIST4H4	7.88e-13	3.93e-11
SA	BMI	Curated_gene_sets	REACTOME_PROCESSING_OF_DNA_DOUBLE_STRAND_BREAK_ENDS	76	9	HIST2H4A:HIST2H4B:HIST1H2BA:HIST1H4A:HIST1H4B:HIST1H4C:HIST1H2BC:HIST1H2BD:HIST1H2BE:HIST1H4D:HIST1H2BF:HIST1H4E:HIST1H2BG:HIST1H4F:HIST1H2BH:HIST1H2BI:HIST1H4H:HIST1H2BJ:HIST1H2BK:HIST1H4I:HIST1H4J:HIST1H4K:HIST1H2BN:HIST1H4L:HIST1H2BO:HIST4H4	7.88e-13	8.26e-11
SA	BD	Reactome	REACTOME_PROCESSING_OF_DNA_DOUBLE_STRAND_BREAK_ENDS	76	11	HIST2H4A:HIST2H4B:HIST1H2BA:HIST1H4A:HIST1H4B:HIST1H4C:HIST1H2BC:HIST1H2BD:HIST1H2BE:HIST1H4D:HIST1H2BF:HIST1H4E:HIST1H2BG:HIST1H4F:HIST1H2BH:HIST1H2BI:HIST1H4H:HIST1H2BJ:HIST1H2BK:HIST1H4I:HIST1H2BL:HIST1H2BM:HIST1H4J:HIST1H4K:HIST1H2BN:HIST1H4L:HIST1H2BO:HIST4H4	3.5e-17	9.97e-16
SA	BD	Reactome	REACTOME_PROCESSING_OF_DNA_DOUBLE_STRAND_BREAK_ENDS	76	11	HIST2H4A:HIST2H4B:HIST1H2BA:HIST1H4A:HIST1H4B:HIST1H4C:HIST1H2BC:HIST1H2BD:HIST1H2BE:HIST1H4D:HIST1H2BF:HIST1H4E:HIST1H2BG:HIST1H4F:HIST1H2BH:HIST1H2BI:HIST1H4H:HIST1H2BJ:HIST1H2BK:HIST1H4I:HIST1H2BL:HIST1H2BM:HIST1H4J:HIST1H4K:HIST1H2BN:HIST1H4L:HIST1H2BO:HIST4H4	4.27e-17	1.22e-15
SA	BD	Canonical_Pathways	REACTOME_PROCESSING_OF_DNA_DOUBLE_STRAND_BREAK_ENDS	76	11	HIST2H4A:HIST2H4B:HIST1H2BA:HIST1H4A:HIST1H4B:HIST1H4C:HIST1H2BC:HIST1H2BD:HIST1H2BE:HIST1H4D:HIST1H2BF:HIST1H4E:HIST1H2BG:HIST1H4F:HIST1H2BH:HIST1H2BI:HIST1H4H:HIST1H2BJ:HIST1H2BK:HIST1H4I:HIST1H2BL:HIST1H2BM:HIST1H4J:HIST1H4K:HIST1H2BN:HIST1H4L:HIST1H2BO:HIST4H4	3.5e-17	1.83e-15
SA	BD	Canonical_Pathways	REACTOME_PROCESSING_OF_DNA_DOUBLE_STRAND_BREAK_ENDS	76	11	HIST2H4A:HIST2H4B:HIST1H2BA:HIST1H4A:HIST1H4B:HIST1H4C:HIST1H2BC:HIST1H2BD:HIST1H2BE:HIST1H4D:HIST1H2BF:HIST1H4E:HIST1H2BG:HIST1H4F:HIST1H2BH:HIST1H2BI:HIST1H4H:HIST1H2BJ:HIST1H2BK:HIST1H4I:HIST1H2BL:HIST1H2BM:HIST1H4J:HIST1H4K:HIST1H2BN:HIST1H4L:HIST1H2BO:HIST4H4	4.27e-17	2.24e-15
SA	BD	Curated_gene_sets	REACTOME_PROCESSING_OF_DNA_DOUBLE_STRAND_BREAK_ENDS	76	11	HIST2H4A:HIST2H4B:HIST1H2BA:HIST1H4A:HIST1H4B:HIST1H4C:HIST1H2BC:HIST1H2BD:HIST1H2BE:HIST1H4D:HIST1H2BF:HIST1H4E:HIST1H2BG:HIST1H4F:HIST1H2BH:HIST1H2BI:HIST1H4H:HIST1H2BJ:HIST1H2BK:HIST1H4I:HIST1H2BL:HIST1H2BM:HIST1H4J:HIST1H4K:HIST1H2BN:HIST1H4L:HIST1H2BO:HIST4H4	3.5e-17	3.85e-15
SA	BD	Curated_gene_sets	REACTOME_PROCESSING_OF_DNA_DOUBLE_STRAND_BREAK_ENDS	76	11	HIST2H4A:HIST2H4B:HIST1H2BA:HIST1H4A:HIST1H4B:HIST1H4C:HIST1H2BC:HIST1H2BD:HIST1H2BE:HIST1H4D:HIST1H2BF:HIST1H4E:HIST1H2BG:HIST1H4F:HIST1H2BH:HIST1H2BI:HIST1H4H:HIST1H2BJ:HIST1H2BK:HIST1H4I:HIST1H2BL:HIST1H2BM:HIST1H4J:HIST1H4K:HIST1H2BN:HIST1H4L:HIST1H2BO:HIST4H4	4.27e-17	4.7e-15
SA	NEU	Reactome	REACTOME_PROCESSING_OF_DNA_DOUBLE_STRAND_BREAK_ENDS	76	4	HIST2H4A:HIST2H4B:ATRIP:TREX1:HIST1H4A:HIST1H4B:HIST1H4C:HIST1H4D:HIST1H4E:HIST1H4F:HIST1H4H:HIST1H4I:HIST1H2BL:HIST1H2BM:HIST1H4J:HIST1H4K:HIST1H4L:HIST4H4	0.000480749	0.0144012
SA	NEU	Canonical_Pathways	REACTOME_PROCESSING_OF_DNA_DOUBLE_STRAND_BREAK_ENDS	76	4	HIST2H4A:HIST2H4B:ATRIP:TREX1:HIST1H4A:HIST1H4B:HIST1H4C:HIST1H4D:HIST1H4E:HIST1H4F:HIST1H4H:HIST1H4I:HIST1H2BL:HIST1H2BM:HIST1H4J:HIST1H4K:HIST1H4L:HIST4H4	0.000480749	0.0259923
SA	SCZ	Reactome	REACTOME_PROCESSING_OF_DNA_DOUBLE_STRAND_BREAK_ENDS	76	11	HIST2H4A:HIST2H4B:HIST1H2BA:HIST1H4A:HIST1H4B:HIST1H4C:HIST1H2BC:HIST1H2BD:HIST1H2BE:HIST1H4D:HIST1H2BF:HIST1H4E:HIST1H2BG:HIST1H4F:HIST1H2BH:HIST1H2BI:HIST1H4H:HIST1H2BJ:HIST1H2BK:HIST1H4I:HIST1H2BL:HIST1H2BM:HIST1H4J:HIST1H4K:HIST1H2BN:HIST1H4L:HIST1H2BO:HIST4H4	1.6e-12	4.55e-11
SA	SCZ	Canonical_Pathways	REACTOME_PROCESSING_OF_DNA_DOUBLE_STRAND_BREAK_ENDS	76	11	HIST2H4A:HIST2H4B:HIST1H2BA:HIST1H4A:HIST1H4B:HIST1H4C:HIST1H2BC:HIST1H2BD:HIST1H2BE:HIST1H4D:HIST1H2BF:HIST1H4E:HIST1H2BG:HIST1H4F:HIST1H2BH:HIST1H2BI:HIST1H4H:HIST1H2BJ:HIST1H2BK:HIST1H4I:HIST1H2BL:HIST1H2BM:HIST1H4J:HIST1H4K:HIST1H2BN:HIST1H4L:HIST1H2BO:HIST4H4	1.6e-12	8.36e-11
SA	SCZ	Curated_gene_sets	REACTOME_PROCESSING_OF_DNA_DOUBLE_STRAND_BREAK_ENDS	76	11	HIST2H4A:HIST2H4B:HIST1H2BA:HIST1H4A:HIST1H4B:HIST1H4C:HIST1H2BC:HIST1H2BD:HIST1H2BE:HIST1H4D:HIST1H2BF:HIST1H4E:HIST1H2BG:HIST1H4F:HIST1H2BH:HIST1H2BI:HIST1H4H:HIST1H2BJ:HIST1H2BK:HIST1H4I:HIST1H2BL:HIST1H2BM:HIST1H4J:HIST1H4K:HIST1H2BN:HIST1H4L:HIST1H2BO:HIST4H4	1.6e-12	1.76e-10
SI	BD	Reactome	REACTOME_PROCESSING_OF_DNA_DOUBLE_STRAND_BREAK_ENDS	76	3	HIST2H4A:HIST2H4B:HIST1H4A:HIST1H4B:HIST1H4C:HIST1H4D:HIST1H4E:HIST1H4F:HIST1H4H:HIST1H4I:HIST1H2BL:HIST1H2BM:HIST1H4J:HIST1H4K:HIST1H4L:HIST4H4	0.000559577	0.0134136
SI	BD	Canonical_Pathways	REACTOME_PROCESSING_OF_DNA_DOUBLE_STRAND_BREAK_ENDS	76	3	HIST2H4A:HIST2H4B:HIST1H4A:HIST1H4B:HIST1H4C:HIST1H4D:HIST1H4E:HIST1H4F:HIST1H4H:HIST1H4I:HIST1H2BL:HIST1H2BM:HIST1H4J:HIST1H4K:HIST1H4L:HIST4H4	0.000559577	0.0247013
SI	BD	Curated_gene_sets	REACTOME_PROCESSING_OF_DNA_DOUBLE_STRAND_BREAK_ENDS	76	3	HIST2H4A:HIST2H4B:HIST1H4A:HIST1H4B:HIST1H4C:HIST1H4D:HIST1H4E:HIST1H4F:HIST1H4H:HIST1H4I:HIST1H2BL:HIST1H2BM:HIST1H4J:HIST1H4K:HIST1H4L:HIST4H4	0.000559577	0.0491143
SI	RISK	Reactome	REACTOME_PROCESSING_OF_DNA_DOUBLE_STRAND_BREAK_ENDS	76	3	HIST2H4A:HIST2H4B:HIST1H4A:HIST1H4B:HIST1H4C:HIST1H4D:HIST1H4E:HIST1H4F:HIST1H4H:HIST1H4I:HIST1H2BL:HIST1H2BM:HIST1H4J:HIST1H4K:HIST1H4L:HIST4H4	0.000527851	0.0134318
SI	RISK	Canonical_Pathways	REACTOME_PROCESSING_OF_DNA_DOUBLE_STRAND_BREAK_ENDS	76	3	HIST2H4A:HIST2H4B:HIST1H4A:HIST1H4B:HIST1H4C:HIST1H4D:HIST1H4E:HIST1H4F:HIST1H4H:HIST1H4I:HIST1H2BL:HIST1H2BM:HIST1H4J:HIST1H4K:HIST1H4L:HIST4H4	0.000527851	0.024713
SI	RISK	Curated_gene_sets	REACTOME_PROCESSING_OF_DNA_DOUBLE_STRAND_BREAK_ENDS	76	3	HIST2H4A:HIST2H4B:HIST1H4A:HIST1H4B:HIST1H4C:HIST1H4D:HIST1H4E:HIST1H4F:HIST1H4H:HIST1H4I:HIST1H2BL:HIST1H2BM:HIST1H4J:HIST1H4K:HIST1H4L:HIST4H4	0.000527851	0.0489771
SA	BMI	Reactome	REACTOME_PROTEIN_UBIQUITINATION	74	8	HIST1H2BA:HIST1H2BC:HIST1H2BD:HIST1H2BE:HIST1H2BF:HIST1H2BG:HIST1H2BH:HIST1H2BI:HIST1H2BJ:HIST1H2BK:HIST1H2BN:HIST1H2BO	3.36e-11	8.29e-10
SA	BMI	Canonical_Pathways	REACTOME_PROTEIN_UBIQUITINATION	74	8	HIST1H2BA:HIST1H2BC:HIST1H2BD:HIST1H2BE:HIST1H2BF:HIST1H2BG:HIST1H2BH:HIST1H2BI:HIST1H2BJ:HIST1H2BK:HIST1H2BN:HIST1H2BO	3.36e-11	1.53e-09
SA	BMI	Curated_gene_sets	REACTOME_PROTEIN_UBIQUITINATION	74	8	HIST1H2BA:HIST1H2BC:HIST1H2BD:HIST1H2BE:HIST1H2BF:HIST1H2BG:HIST1H2BH:HIST1H2BI:HIST1H2BJ:HIST1H2BK:HIST1H2BN:HIST1H2BO	3.36e-11	3.21e-09
SA	BD	Reactome	REACTOME_PROTEIN_UBIQUITINATION	74	10	HIST1H2BA:HIST1H2BC:HIST1H2BD:HIST1H2BE:HIST1H2BF:HIST1H2BG:HIST1H2BH:HIST1H2BI:HIST1H2BJ:HIST1H2BK:HIST1H2BL:HIST1H2BM:HIST1H2BN:HIST1H2BO	2.16e-15	5.67e-14
SA	BD	Reactome	REACTOME_PROTEIN_UBIQUITINATION	74	10	HIST1H2BA:HIST1H2BC:HIST1H2BD:HIST1H2BE:HIST1H2BF:HIST1H2BG:HIST1H2BH:HIST1H2BI:HIST1H2BJ:HIST1H2BK:HIST1H2BL:HIST1H2BM:HIST1H2BN:HIST1H2BO	2.59e-15	6.69e-14
SA	BD	Canonical_Pathways	REACTOME_PROTEIN_UBIQUITINATION	74	10	HIST1H2BA:HIST1H2BC:HIST1H2BD:HIST1H2BE:HIST1H2BF:HIST1H2BG:HIST1H2BH:HIST1H2BI:HIST1H2BJ:HIST1H2BK:HIST1H2BL:HIST1H2BM:HIST1H2BN:HIST1H2BO	2.16e-15	1.04e-13
SA	BD	Canonical_Pathways	REACTOME_PROTEIN_UBIQUITINATION	74	10	HIST1H2BA:HIST1H2BC:HIST1H2BD:HIST1H2BE:HIST1H2BF:HIST1H2BG:HIST1H2BH:HIST1H2BI:HIST1H2BJ:HIST1H2BK:HIST1H2BL:HIST1H2BM:HIST1H2BN:HIST1H2BO	2.59e-15	1.23e-13
SA	BD	Curated_gene_sets	REACTOME_PROTEIN_UBIQUITINATION	74	10	HIST1H2BA:HIST1H2BC:HIST1H2BD:HIST1H2BE:HIST1H2BF:HIST1H2BG:HIST1H2BH:HIST1H2BI:HIST1H2BJ:HIST1H2BK:HIST1H2BL:HIST1H2BM:HIST1H2BN:HIST1H2BO	2.16e-15	2.19e-13
SA	BD	Curated_gene_sets	REACTOME_PROTEIN_UBIQUITINATION	74	10	HIST1H2BA:HIST1H2BC:HIST1H2BD:HIST1H2BE:HIST1H2BF:HIST1H2BG:HIST1H2BH:HIST1H2BI:HIST1H2BJ:HIST1H2BK:HIST1H2BL:HIST1H2BM:HIST1H2BN:HIST1H2BO	2.59e-15	2.59e-13
SA	SCZ	Reactome	REACTOME_PROTEIN_UBIQUITINATION	74	10	HIST1H2BA:HIST1H2BC:HIST1H2BD:HIST1H2BE:HIST1H2BF:HIST1H2BG:HIST1H2BH:HIST1H2BI:HIST1H2BJ:HIST1H2BK:HIST1H2BL:HIST1H2BM:HIST1H2BN:HIST1H2BO	3.45e-11	8.92e-10
SA	SCZ	Canonical_Pathways	REACTOME_PROTEIN_UBIQUITINATION	74	10	HIST1H2BA:HIST1H2BC:HIST1H2BD:HIST1H2BE:HIST1H2BF:HIST1H2BG:HIST1H2BH:HIST1H2BI:HIST1H2BJ:HIST1H2BK:HIST1H2BL:HIST1H2BM:HIST1H2BN:HIST1H2BO	3.45e-11	1.64e-09
SA	SCZ	Curated_gene_sets	REACTOME_PROTEIN_UBIQUITINATION	74	10	HIST1H2BA:HIST1H2BC:HIST1H2BD:HIST1H2BE:HIST1H2BF:HIST1H2BG:HIST1H2BH:HIST1H2BI:HIST1H2BJ:HIST1H2BK:HIST1H2BL:HIST1H2BM:HIST1H2BN:HIST1H2BO	3.45e-11	3.45e-09
SA	BMI	Reactome	REACTOME_RECOGNITION_AND_ASSOCIATION_OF_DNA_GLYCOSYLASE_WITH_SITE_CONTAINING_AN_AFFECTED_PURINE	36	11	HIST2H4A:HIST2H4B:HIST1H2BA:HIST1H4A:HIST1H4B:HIST1H2AB:HIST1H4C:HIST1H2BC:HIST1H2BD:HIST1H2BE:HIST1H4D:HIST1H2AD:HIST1H2BF:HIST1H4E:HIST1H2BG:HIST1H2AE:HIST1H4F:HIST1H2BH:HIST1H2BI:HIST1H4H:HIST1H2BJ:HIST1H2BK:HIST1H4I:HIST1H4J:HIST1H4K:HIST1H2BN:HIST1H4L:HIST1H2BO:HIST4H4	2.14e-20	3.54e-18
SA	BMI	Canonical_Pathways	REACTOME_RECOGNITION_AND_ASSOCIATION_OF_DNA_GLYCOSYLASE_WITH_SITE_CONTAINING_AN_AFFECTED_PURINE	36	11	HIST2H4A:HIST2H4B:HIST1H2BA:HIST1H4A:HIST1H4B:HIST1H2AB:HIST1H4C:HIST1H2BC:HIST1H2BD:HIST1H2BE:HIST1H4D:HIST1H2AD:HIST1H2BF:HIST1H4E:HIST1H2BG:HIST1H2AE:HIST1H4F:HIST1H2BH:HIST1H2BI:HIST1H4H:HIST1H2BJ:HIST1H2BK:HIST1H4I:HIST1H4J:HIST1H4K:HIST1H2BN:HIST1H4L:HIST1H2BO:HIST4H4	2.14e-20	6.62e-18
SA	BMI	Curated_gene_sets	REACTOME_RECOGNITION_AND_ASSOCIATION_OF_DNA_GLYCOSYLASE_WITH_SITE_CONTAINING_AN_AFFECTED_PURINE	36	11	HIST2H4A:HIST2H4B:HIST1H2BA:HIST1H4A:HIST1H4B:HIST1H2AB:HIST1H4C:HIST1H2BC:HIST1H2BD:HIST1H2BE:HIST1H4D:HIST1H2AD:HIST1H2BF:HIST1H4E:HIST1H2BG:HIST1H2AE:HIST1H4F:HIST1H2BH:HIST1H2BI:HIST1H4H:HIST1H2BJ:HIST1H2BK:HIST1H4I:HIST1H4J:HIST1H4K:HIST1H2BN:HIST1H4L:HIST1H2BO:HIST4H4	2.14e-20	1.39e-17
SA	BD	Reactome	REACTOME_RECOGNITION_AND_ASSOCIATION_OF_DNA_GLYCOSYLASE_WITH_SITE_CONTAINING_AN_AFFECTED_PURINE	36	14	HIST2H4A:HIST2H4B:HIST1H2BA:HIST1H4A:HIST1H4B:HIST1H2AB:HIST1H4C:HIST1H2BC:HIST1H2BD:HIST1H2BE:HIST1H4D:HIST1H2AD:HIST1H2BF:HIST1H4E:HIST1H2BG:HIST1H2AE:HIST1H4F:HIST1H2BH:HIST1H2BI:HIST1H4H:HIST1H2BJ:HIST1H2BK:HIST1H4I:HIST1H2BL:HIST1H2AJ:HIST1H2BM:HIST1H4J:HIST1H4K:HIST1H2BN:HIST1H4L:HIST1H2BO:HIST4H4	1.85e-28	2.79e-26
SA	BD	Reactome	REACTOME_RECOGNITION_AND_ASSOCIATION_OF_DNA_GLYCOSYLASE_WITH_SITE_CONTAINING_AN_AFFECTED_PURINE	36	14	HIST2H4A:HIST2H4B:HIST1H2BA:HIST1H4A:HIST1H4B:HIST1H2AB:HIST1H4C:HIST1H2BC:HIST1H2BD:HIST1H2BE:HIST1H4D:HIST1H2AD:HIST1H2BF:HIST1H4E:HIST1H2BG:HIST1H2AE:HIST1H4F:HIST1H2BH:HIST1H2BI:HIST1H4H:HIST1H2BJ:HIST1H2BK:HIST1H4I:HIST1H2BL:HIST1H2AJ:HIST1H2BM:HIST1H4J:HIST1H4K:HIST1H2BN:HIST1H4L:HIST1H2BO:HIST4H4	2.42e-28	3.63e-26
SA	BD	Canonical_Pathways	REACTOME_RECOGNITION_AND_ASSOCIATION_OF_DNA_GLYCOSYLASE_WITH_SITE_CONTAINING_AN_AFFECTED_PURINE	36	14	HIST2H4A:HIST2H4B:HIST1H2BA:HIST1H4A:HIST1H4B:HIST1H2AB:HIST1H4C:HIST1H2BC:HIST1H2BD:HIST1H2BE:HIST1H4D:HIST1H2AD:HIST1H2BF:HIST1H4E:HIST1H2BG:HIST1H2AE:HIST1H4F:HIST1H2BH:HIST1H2BI:HIST1H4H:HIST1H2BJ:HIST1H2BK:HIST1H4I:HIST1H2BL:HIST1H2AJ:HIST1H2BM:HIST1H4J:HIST1H4K:HIST1H2BN:HIST1H4L:HIST1H2BO:HIST4H4	1.85e-28	4.77e-26
SA	BD	Canonical_Pathways	REACTOME_RECOGNITION_AND_ASSOCIATION_OF_DNA_GLYCOSYLASE_WITH_SITE_CONTAINING_AN_AFFECTED_PURINE	36	14	HIST2H4A:HIST2H4B:HIST1H2BA:HIST1H4A:HIST1H4B:HIST1H2AB:HIST1H4C:HIST1H2BC:HIST1H2BD:HIST1H2BE:HIST1H4D:HIST1H2AD:HIST1H2BF:HIST1H4E:HIST1H2BG:HIST1H2AE:HIST1H4F:HIST1H2BH:HIST1H2BI:HIST1H4H:HIST1H2BJ:HIST1H2BK:HIST1H4I:HIST1H2BL:HIST1H2AJ:HIST1H2BM:HIST1H4J:HIST1H4K:HIST1H2BN:HIST1H4L:HIST1H2BO:HIST4H4	2.42e-28	6.22e-26
SA	BD	Curated_gene_sets	REACTOME_RECOGNITION_AND_ASSOCIATION_OF_DNA_GLYCOSYLASE_WITH_SITE_CONTAINING_AN_AFFECTED_PURINE	36	14	HIST2H4A:HIST2H4B:HIST1H2BA:HIST1H4A:HIST1H4B:HIST1H2AB:HIST1H4C:HIST1H2BC:HIST1H2BD:HIST1H2BE:HIST1H4D:HIST1H2AD:HIST1H2BF:HIST1H4E:HIST1H2BG:HIST1H2AE:HIST1H4F:HIST1H2BH:HIST1H2BI:HIST1H4H:HIST1H2BJ:HIST1H2BK:HIST1H4I:HIST1H2BL:HIST1H2AJ:HIST1H2BM:HIST1H4J:HIST1H4K:HIST1H2BN:HIST1H4L:HIST1H2BO:HIST4H4	1.85e-28	1e-25
SA	BD	Curated_gene_sets	REACTOME_RECOGNITION_AND_ASSOCIATION_OF_DNA_GLYCOSYLASE_WITH_SITE_CONTAINING_AN_AFFECTED_PURINE	36	14	HIST2H4A:HIST2H4B:HIST1H2BA:HIST1H4A:HIST1H4B:HIST1H2AB:HIST1H4C:HIST1H2BC:HIST1H2BD:HIST1H2BE:HIST1H4D:HIST1H2AD:HIST1H2BF:HIST1H4E:HIST1H2BG:HIST1H2AE:HIST1H4F:HIST1H2BH:HIST1H2BI:HIST1H4H:HIST1H2BJ:HIST1H2BK:HIST1H4I:HIST1H2BL:HIST1H2AJ:HIST1H2BM:HIST1H4J:HIST1H4K:HIST1H2BN:HIST1H4L:HIST1H2BO:HIST4H4	2.42e-28	1.31e-25
SA	NEU	Reactome	REACTOME_RECOGNITION_AND_ASSOCIATION_OF_DNA_GLYCOSYLASE_WITH_SITE_CONTAINING_AN_AFFECTED_PURINE	36	4	HIST2H4A:HIST2H4B:HIST1H4A:HIST1H4B:HIST1H4C:HIST1H4D:HIST1H4E:HIST1H4F:HIST1H4H:HIST1H4I:HIST1H2BL:HIST1H2AJ:HIST1H2BM:HIST1H4J:HIST1H4K:HIST1H4L:HIST4H4	2.56e-05	0.00148481
SA	NEU	Canonical_Pathways	REACTOME_RECOGNITION_AND_ASSOCIATION_OF_DNA_GLYCOSYLASE_WITH_SITE_CONTAINING_AN_AFFECTED_PURINE	36	4	HIST2H4A:HIST2H4B:HIST1H4A:HIST1H4B:HIST1H4C:HIST1H4D:HIST1H4E:HIST1H4F:HIST1H4H:HIST1H4I:HIST1H2BL:HIST1H2AJ:HIST1H2BM:HIST1H4J:HIST1H4K:HIST1H4L:HIST4H4	2.56e-05	0.00268146
SA	NEU	Curated_gene_sets	REACTOME_RECOGNITION_AND_ASSOCIATION_OF_DNA_GLYCOSYLASE_WITH_SITE_CONTAINING_AN_AFFECTED_PURINE	36	4	HIST2H4A:HIST2H4B:HIST1H4A:HIST1H4B:HIST1H4C:HIST1H4D:HIST1H4E:HIST1H4F:HIST1H4H:HIST1H4I:HIST1H2BL:HIST1H2AJ:HIST1H2BM:HIST1H4J:HIST1H4K:HIST1H4L:HIST4H4	2.56e-05	0.00545446
SA	SCZ	Reactome	REACTOME_RECOGNITION_AND_ASSOCIATION_OF_DNA_GLYCOSYLASE_WITH_SITE_CONTAINING_AN_AFFECTED_PURINE	36	14	HIST2H4A:HIST2H4B:HIST1H2BA:HIST1H4A:HIST1H4B:HIST1H2AB:HIST1H4C:HIST1H2BC:HIST1H2BD:HIST1H2BE:HIST1H4D:HIST1H2AD:HIST1H2BF:HIST1H4E:HIST1H2BG:HIST1H2AE:HIST1H4F:HIST1H2BH:HIST1H2BI:HIST1H4H:HIST1H2BJ:HIST1H2BK:HIST1H4I:HIST1H2BL:HIST1H2AJ:HIST1H2BM:HIST1H4J:HIST1H4K:HIST1H2BN:HIST1H4L:HIST1H2BO:HIST4H4	2.54e-22	4.21e-20
SA	SCZ	Canonical_Pathways	REACTOME_RECOGNITION_AND_ASSOCIATION_OF_DNA_GLYCOSYLASE_WITH_SITE_CONTAINING_AN_AFFECTED_PURINE	36	14	HIST2H4A:HIST2H4B:HIST1H2BA:HIST1H4A:HIST1H4B:HIST1H2AB:HIST1H4C:HIST1H2BC:HIST1H2BD:HIST1H2BE:HIST1H4D:HIST1H2AD:HIST1H2BF:HIST1H4E:HIST1H2BG:HIST1H2AE:HIST1H4F:HIST1H2BH:HIST1H2BI:HIST1H4H:HIST1H2BJ:HIST1H2BK:HIST1H4I:HIST1H2BL:HIST1H2AJ:HIST1H2BM:HIST1H4J:HIST1H4K:HIST1H2BN:HIST1H4L:HIST1H2BO:HIST4H4	2.54e-22	7.86e-20
SA	SCZ	Curated_gene_sets	REACTOME_RECOGNITION_AND_ASSOCIATION_OF_DNA_GLYCOSYLASE_WITH_SITE_CONTAINING_AN_AFFECTED_PURINE	36	14	HIST2H4A:HIST2H4B:HIST1H2BA:HIST1H4A:HIST1H4B:HIST1H2AB:HIST1H4C:HIST1H2BC:HIST1H2BD:HIST1H2BE:HIST1H4D:HIST1H2AD:HIST1H2BF:HIST1H4E:HIST1H2BG:HIST1H2AE:HIST1H4F:HIST1H2BH:HIST1H2BI:HIST1H4H:HIST1H2BJ:HIST1H2BK:HIST1H4I:HIST1H2BL:HIST1H2AJ:HIST1H2BM:HIST1H4J:HIST1H4K:HIST1H2BN:HIST1H4L:HIST1H2BO:HIST4H4	2.54e-22	1.65e-19
SI	BD	Reactome	REACTOME_RECOGNITION_AND_ASSOCIATION_OF_DNA_GLYCOSYLASE_WITH_SITE_CONTAINING_AN_AFFECTED_PURINE	36	5	HIST2H4A:HIST2H4B:HIST1H4A:HIST1H4B:HIST1H4C:HIST1H4D:HIST1H4E:HIST1H4F:HIST1H4H:HIST1H4I:HIST1H2BL:HIST1H2AJ:HIST1H2BM:HIST1H4J:HIST1H4K:HIST1H4L:HIST4H4:TERF2	1.23e-08	2.35e-06
SI	BD	Canonical_Pathways	REACTOME_RECOGNITION_AND_ASSOCIATION_OF_DNA_GLYCOSYLASE_WITH_SITE_CONTAINING_AN_AFFECTED_PURINE	36	5	HIST2H4A:HIST2H4B:HIST1H4A:HIST1H4B:HIST1H4C:HIST1H4D:HIST1H4E:HIST1H4F:HIST1H4H:HIST1H4I:HIST1H2BL:HIST1H2AJ:HIST1H2BM:HIST1H4J:HIST1H4K:HIST1H4L:HIST4H4:TERF2	1.23e-08	4.4e-06
SI	BD	Curated_gene_sets	REACTOME_RECOGNITION_AND_ASSOCIATION_OF_DNA_GLYCOSYLASE_WITH_SITE_CONTAINING_AN_AFFECTED_PURINE	36	5	HIST2H4A:HIST2H4B:HIST1H4A:HIST1H4B:HIST1H4C:HIST1H4D:HIST1H4E:HIST1H4F:HIST1H4H:HIST1H4I:HIST1H2BL:HIST1H2AJ:HIST1H2BM:HIST1H4J:HIST1H4K:HIST1H4L:HIST4H4:TERF2	1.23e-08	9.24e-06
SI	NEU	Reactome	REACTOME_RECOGNITION_AND_ASSOCIATION_OF_DNA_GLYCOSYLASE_WITH_SITE_CONTAINING_AN_AFFECTED_PURINE	36	4	HIST2H4A:HIST2H4B:HIST1H4A:HIST1H4B:HIST1H4C:HIST1H4D:HIST1H4E:HIST1H4F:HIST1H4H:HIST1H4I:HIST1H2BL:HIST1H2AJ:HIST1H2BM:HIST1H4J:HIST1H4K:HIST1H4L:HIST4H4	4.26e-05	0.00260842
SI	NEU	Canonical_Pathways	REACTOME_RECOGNITION_AND_ASSOCIATION_OF_DNA_GLYCOSYLASE_WITH_SITE_CONTAINING_AN_AFFECTED_PURINE	36	4	HIST2H4A:HIST2H4B:HIST1H4A:HIST1H4B:HIST1H4C:HIST1H4D:HIST1H4E:HIST1H4F:HIST1H4H:HIST1H4I:HIST1H2BL:HIST1H2AJ:HIST1H2BM:HIST1H4J:HIST1H4K:HIST1H4L:HIST4H4	4.26e-05	0.00469901
SI	NEU	Curated_gene_sets	REACTOME_RECOGNITION_AND_ASSOCIATION_OF_DNA_GLYCOSYLASE_WITH_SITE_CONTAINING_AN_AFFECTED_PURINE	36	4	HIST2H4A:HIST2H4B:HIST1H4A:HIST1H4B:HIST1H4C:HIST1H4D:HIST1H4E:HIST1H4F:HIST1H4H:HIST1H4I:HIST1H2BL:HIST1H2AJ:HIST1H2BM:HIST1H4J:HIST1H4K:HIST1H4L:HIST4H4	4.26e-05	0.00953646
SI	RISK	Reactome	REACTOME_RECOGNITION_AND_ASSOCIATION_OF_DNA_GLYCOSYLASE_WITH_SITE_CONTAINING_AN_AFFECTED_PURINE	36	4	HIST2H4A:HIST2H4B:HIST1H4A:HIST1H4B:HIST1H4C:HIST1H4D:HIST1H4E:HIST1H4F:HIST1H4H:HIST1H4I:HIST1H2BL:HIST1H2AJ:HIST1H2BM:HIST1H4J:HIST1H4K:HIST1H4L:HIST4H4	9.12e-07	4.57e-05
SI	RISK	Canonical_Pathways	REACTOME_RECOGNITION_AND_ASSOCIATION_OF_DNA_GLYCOSYLASE_WITH_SITE_CONTAINING_AN_AFFECTED_PURINE	36	4	HIST2H4A:HIST2H4B:HIST1H4A:HIST1H4B:HIST1H4C:HIST1H4D:HIST1H4E:HIST1H4F:HIST1H4H:HIST1H4I:HIST1H2BL:HIST1H2AJ:HIST1H2BM:HIST1H4J:HIST1H4K:HIST1H4L:HIST4H4	9.12e-07	8.29e-05
SI	RISK	Curated_gene_sets	REACTOME_RECOGNITION_AND_ASSOCIATION_OF_DNA_GLYCOSYLASE_WITH_SITE_CONTAINING_AN_AFFECTED_PURINE	36	4	HIST2H4A:HIST2H4B:HIST1H4A:HIST1H4B:HIST1H4C:HIST1H4D:HIST1H4E:HIST1H4F:HIST1H4H:HIST1H4I:HIST1H2BL:HIST1H2AJ:HIST1H2BM:HIST1H4J:HIST1H4K:HIST1H4L:HIST4H4	9.12e-07	0.000169236
SI	SCZ	Reactome	REACTOME_RECOGNITION_AND_ASSOCIATION_OF_DNA_GLYCOSYLASE_WITH_SITE_CONTAINING_AN_AFFECTED_PURINE	36	4	HIST2H4A:HIST2H4B:HIST1H4A:HIST1H4B:HIST1H4C:HIST1H4D:HIST1H4E:HIST1H4F:HIST1H4H:HIST1H4I:HIST1H2BL:HIST1H2AJ:HIST1H2BM:HIST1H4J:HIST1H4K:HIST1H4L:HIST4H4	1.79e-05	0.000956146
SI	SCZ	Canonical_Pathways	REACTOME_RECOGNITION_AND_ASSOCIATION_OF_DNA_GLYCOSYLASE_WITH_SITE_CONTAINING_AN_AFFECTED_PURINE	36	4	HIST2H4A:HIST2H4B:HIST1H4A:HIST1H4B:HIST1H4C:HIST1H4D:HIST1H4E:HIST1H4F:HIST1H4H:HIST1H4I:HIST1H2BL:HIST1H2AJ:HIST1H2BM:HIST1H4J:HIST1H4K:HIST1H4L:HIST4H4	1.79e-05	0.00167801
SI	SCZ	Curated_gene_sets	REACTOME_RECOGNITION_AND_ASSOCIATION_OF_DNA_GLYCOSYLASE_WITH_SITE_CONTAINING_AN_AFFECTED_PURINE	36	4	HIST2H4A:HIST2H4B:HIST1H4A:HIST1H4B:HIST1H4C:HIST1H4D:HIST1H4E:HIST1H4F:HIST1H4H:HIST1H4I:HIST1H2BL:HIST1H2AJ:HIST1H2BM:HIST1H4J:HIST1H4K:HIST1H4L:HIST4H4	1.79e-05	0.00352708
SA	BMI	Reactome	REACTOME_REPRODUCTION	111	12	HIST2H4A:HIST2H4B:HIST1H2BA:HIST1H3A:HIST1H4A:HIST1H4B:HIST1H3B:HIST1H2AB:HIST1H3C:HIST1H4C:HIST1H2BC:HIST1H2BD:HIST1H2BE:HIST1H4D:HIST1H3D:HIST1H2AD:HIST1H2BF:HIST1H4E:HIST1H2BG:HIST1H2AE:HIST1H3E:HIST1H4F:HIST1H3F:HIST1H2BH:HIST1H3G:HIST1H2BI:HIST1H4H:HIST1H2BJ:HIST1H2BK:HIST1H4I:HIST1H3H:HIST1H4J:HIST1H4K:HIST1H2BN:HIST1H3I:HIST1H4L:HIST1H3J:HIST1H2BO:HIST4H4	2.84e-16	1.07e-14
SA	BMI	Canonical_Pathways	REACTOME_REPRODUCTION	111	12	HIST2H4A:HIST2H4B:HIST1H2BA:HIST1H3A:HIST1H4A:HIST1H4B:HIST1H3B:HIST1H2AB:HIST1H3C:HIST1H4C:HIST1H2BC:HIST1H2BD:HIST1H2BE:HIST1H4D:HIST1H3D:HIST1H2AD:HIST1H2BF:HIST1H4E:HIST1H2BG:HIST1H2AE:HIST1H3E:HIST1H4F:HIST1H3F:HIST1H2BH:HIST1H3G:HIST1H2BI:HIST1H4H:HIST1H2BJ:HIST1H2BK:HIST1H4I:HIST1H3H:HIST1H4J:HIST1H4K:HIST1H2BN:HIST1H3I:HIST1H4L:HIST1H3J:HIST1H2BO:HIST4H4	2.84e-16	1.95e-14
SA	BMI	Curated_gene_sets	REACTOME_REPRODUCTION	111	12	HIST2H4A:HIST2H4B:HIST1H2BA:HIST1H3A:HIST1H4A:HIST1H4B:HIST1H3B:HIST1H2AB:HIST1H3C:HIST1H4C:HIST1H2BC:HIST1H2BD:HIST1H2BE:HIST1H4D:HIST1H3D:HIST1H2AD:HIST1H2BF:HIST1H4E:HIST1H2BG:HIST1H2AE:HIST1H3E:HIST1H4F:HIST1H3F:HIST1H2BH:HIST1H3G:HIST1H2BI:HIST1H4H:HIST1H2BJ:HIST1H2BK:HIST1H4I:HIST1H3H:HIST1H4J:HIST1H4K:HIST1H2BN:HIST1H3I:HIST1H4L:HIST1H3J:HIST1H2BO:HIST4H4	2.84e-16	4.09e-14
SA	BD	Reactome	REACTOME_REPRODUCTION	111	15	HIST2H4A:HIST2H4B:HIST1H2BA:HIST1H3A:HIST1H4A:HIST1H4B:HIST1H3B:HIST1H2AB:HIST1H3C:HIST1H4C:HIST1H2BC:HIST1H2BD:HIST1H2BE:HIST1H4D:HIST1H3D:HIST1H2AD:HIST1H2BF:HIST1H4E:HIST1H2BG:HIST1H2AE:HIST1H3E:HIST1H4F:HIST1H3F:HIST1H2BH:HIST1H3G:HIST1H2BI:HIST1H4H:HIST1H2BJ:HIST1H2BK:HIST1H4I:HIST1H2BL:HIST1H3H:HIST1H2AJ:HIST1H2BM:HIST1H4J:HIST1H4K:HIST1H2BN:HIST1H3I:HIST1H4L:HIST1H3J:HIST1H2BO:HIST4H4	1.09e-22	4.2e-21
SA	BD	Reactome	REACTOME_REPRODUCTION	111	15	HIST2H4A:HIST2H4B:HIST1H2BA:HIST1H3A:HIST1H4A:HIST1H4B:HIST1H3B:HIST1H2AB:HIST1H3C:HIST1H4C:HIST1H2BC:HIST1H2BD:HIST1H2BE:HIST1H4D:HIST1H3D:HIST1H2AD:HIST1H2BF:HIST1H4E:HIST1H2BG:HIST1H2AE:HIST1H3E:HIST1H4F:HIST1H3F:HIST1H2BH:HIST1H3G:HIST1H2BI:HIST1H4H:HIST1H2BJ:HIST1H2BK:HIST1H4I:HIST1H2BL:HIST1H3H:HIST1H2AJ:HIST1H2BM:HIST1H4J:HIST1H4K:HIST1H2BN:HIST1H3I:HIST1H4L:HIST1H3J:HIST1H2BO:HIST4H4	1.45e-22	5.57e-21
SA	BD	Canonical_Pathways	REACTOME_REPRODUCTION	111	15	HIST2H4A:HIST2H4B:HIST1H2BA:HIST1H3A:HIST1H4A:HIST1H4B:HIST1H3B:HIST1H2AB:HIST1H3C:HIST1H4C:HIST1H2BC:HIST1H2BD:HIST1H2BE:HIST1H4D:HIST1H3D:HIST1H2AD:HIST1H2BF:HIST1H4E:HIST1H2BG:HIST1H2AE:HIST1H3E:HIST1H4F:HIST1H3F:HIST1H2BH:HIST1H3G:HIST1H2BI:HIST1H4H:HIST1H2BJ:HIST1H2BK:HIST1H4I:HIST1H2BL:HIST1H3H:HIST1H2AJ:HIST1H2BM:HIST1H4J:HIST1H4K:HIST1H2BN:HIST1H3I:HIST1H4L:HIST1H3J:HIST1H2BO:HIST4H4	1.09e-22	7.66e-21
SA	BD	Canonical_Pathways	REACTOME_REPRODUCTION	111	15	HIST2H4A:HIST2H4B:HIST1H2BA:HIST1H3A:HIST1H4A:HIST1H4B:HIST1H3B:HIST1H2AB:HIST1H3C:HIST1H4C:HIST1H2BC:HIST1H2BD:HIST1H2BE:HIST1H4D:HIST1H3D:HIST1H2AD:HIST1H2BF:HIST1H4E:HIST1H2BG:HIST1H2AE:HIST1H3E:HIST1H4F:HIST1H3F:HIST1H2BH:HIST1H3G:HIST1H2BI:HIST1H4H:HIST1H2BJ:HIST1H2BK:HIST1H4I:HIST1H2BL:HIST1H3H:HIST1H2AJ:HIST1H2BM:HIST1H4J:HIST1H4K:HIST1H2BN:HIST1H3I:HIST1H4L:HIST1H3J:HIST1H2BO:HIST4H4	1.45e-22	1.02e-20
SA	BD	Curated_gene_sets	REACTOME_REPRODUCTION	111	15	HIST2H4A:HIST2H4B:HIST1H2BA:HIST1H3A:HIST1H4A:HIST1H4B:HIST1H3B:HIST1H2AB:HIST1H3C:HIST1H4C:HIST1H2BC:HIST1H2BD:HIST1H2BE:HIST1H4D:HIST1H3D:HIST1H2AD:HIST1H2BF:HIST1H4E:HIST1H2BG:HIST1H2AE:HIST1H3E:HIST1H4F:HIST1H3F:HIST1H2BH:HIST1H3G:HIST1H2BI:HIST1H4H:HIST1H2BJ:HIST1H2BK:HIST1H4I:HIST1H2BL:HIST1H3H:HIST1H2AJ:HIST1H2BM:HIST1H4J:HIST1H4K:HIST1H2BN:HIST1H3I:HIST1H4L:HIST1H3J:HIST1H2BO:HIST4H4	1.09e-22	1.61e-20
SA	BD	Curated_gene_sets	REACTOME_REPRODUCTION	111	15	HIST2H4A:HIST2H4B:HIST1H2BA:HIST1H3A:HIST1H4A:HIST1H4B:HIST1H3B:HIST1H2AB:HIST1H3C:HIST1H4C:HIST1H2BC:HIST1H2BD:HIST1H2BE:HIST1H4D:HIST1H3D:HIST1H2AD:HIST1H2BF:HIST1H4E:HIST1H2BG:HIST1H2AE:HIST1H3E:HIST1H4F:HIST1H3F:HIST1H2BH:HIST1H3G:HIST1H2BI:HIST1H4H:HIST1H2BJ:HIST1H2BK:HIST1H4I:HIST1H2BL:HIST1H3H:HIST1H2AJ:HIST1H2BM:HIST1H4J:HIST1H4K:HIST1H2BN:HIST1H3I:HIST1H4L:HIST1H3J:HIST1H2BO:HIST4H4	1.45e-22	2.14e-20
SA	NEU	Reactome	REACTOME_REPRODUCTION	111	5	HIST2H4A:HIST2H4B:HIST1H3A:HIST1H4A:HIST1H4B:HIST1H3B:HIST1H3C:HIST1H4C:HIST1H4D:HIST1H3D:HIST1H4E:HIST1H3E:HIST1H4F:HIST1H3F:HIST1H3G:HIST1H4H:HIST1H4I:HIST1H2BL:HIST1H3H:HIST1H2AJ:HIST1H2BM:HIST1H4J:HIST1H4K:HIST1H3I:HIST1H4L:HIST1H3J:HIST4H4	0.000192429	0.00649546
SA	NEU	Canonical_Pathways	REACTOME_REPRODUCTION	111	5	HIST2H4A:HIST2H4B:HIST1H3A:HIST1H4A:HIST1H4B:HIST1H3B:HIST1H3C:HIST1H4C:HIST1H4D:HIST1H3D:HIST1H4E:HIST1H3E:HIST1H4F:HIST1H3F:HIST1H3G:HIST1H4H:HIST1H4I:HIST1H2BL:HIST1H3H:HIST1H2AJ:HIST1H2BM:HIST1H4J:HIST1H4K:HIST1H3I:HIST1H4L:HIST1H3J:HIST4H4	0.000192429	0.0118921
SA	NEU	Curated_gene_sets	REACTOME_REPRODUCTION	111	5	HIST2H4A:HIST2H4B:HIST1H3A:HIST1H4A:HIST1H4B:HIST1H3B:HIST1H3C:HIST1H4C:HIST1H4D:HIST1H3D:HIST1H4E:HIST1H3E:HIST1H4F:HIST1H3F:HIST1H3G:HIST1H4H:HIST1H4I:HIST1H2BL:HIST1H3H:HIST1H2AJ:HIST1H2BM:HIST1H4J:HIST1H4K:HIST1H3I:HIST1H4L:HIST1H3J:HIST4H4	0.000192429	0.0235816
SA	SCZ	Reactome	REACTOME_REPRODUCTION	111	15	HIST2H4A:HIST2H4B:HIST1H2BA:HIST1H3A:HIST1H4A:HIST1H4B:HIST1H3B:HIST1H2AB:HIST1H3C:HIST1H4C:HIST1H2BC:HIST1H2BD:HIST1H2BE:HIST1H4D:HIST1H3D:HIST1H2AD:HIST1H2BF:HIST1H4E:HIST1H2BG:HIST1H2AE:HIST1H3E:HIST1H4F:HIST1H3F:HIST1H2BH:HIST1H3G:HIST1H2BI:HIST1H4H:HIST1H2BJ:HIST1H2BK:HIST1H4I:HIST1H2BL:HIST1H3H:HIST1H2AJ:HIST1H2BM:HIST1H4J:HIST1H4K:HIST1H2BN:HIST1H3I:HIST1H4L:HIST1H3J:HIST1H2BO:HIST4H4	3.49e-16	1.34e-14
SA	SCZ	Canonical_Pathways	REACTOME_REPRODUCTION	111	15	HIST2H4A:HIST2H4B:HIST1H2BA:HIST1H3A:HIST1H4A:HIST1H4B:HIST1H3B:HIST1H2AB:HIST1H3C:HIST1H4C:HIST1H2BC:HIST1H2BD:HIST1H2BE:HIST1H4D:HIST1H3D:HIST1H2AD:HIST1H2BF:HIST1H4E:HIST1H2BG:HIST1H2AE:HIST1H3E:HIST1H4F:HIST1H3F:HIST1H2BH:HIST1H3G:HIST1H2BI:HIST1H4H:HIST1H2BJ:HIST1H2BK:HIST1H4I:HIST1H2BL:HIST1H3H:HIST1H2AJ:HIST1H2BM:HIST1H4J:HIST1H4K:HIST1H2BN:HIST1H3I:HIST1H4L:HIST1H3J:HIST1H2BO:HIST4H4	3.49e-16	2.45e-14
SA	SCZ	Curated_gene_sets	REACTOME_REPRODUCTION	111	15	HIST2H4A:HIST2H4B:HIST1H2BA:HIST1H3A:HIST1H4A:HIST1H4B:HIST1H3B:HIST1H2AB:HIST1H3C:HIST1H4C:HIST1H2BC:HIST1H2BD:HIST1H2BE:HIST1H4D:HIST1H3D:HIST1H2AD:HIST1H2BF:HIST1H4E:HIST1H2BG:HIST1H2AE:HIST1H3E:HIST1H4F:HIST1H3F:HIST1H2BH:HIST1H3G:HIST1H2BI:HIST1H4H:HIST1H2BJ:HIST1H2BK:HIST1H4I:HIST1H2BL:HIST1H3H:HIST1H2AJ:HIST1H2BM:HIST1H4J:HIST1H4K:HIST1H2BN:HIST1H3I:HIST1H4L:HIST1H3J:HIST1H2BO:HIST4H4	3.49e-16	5.16e-14
SI	BD	Reactome	REACTOME_REPRODUCTION	111	6	HIST2H4A:HIST2H4B:HIST1H3A:HIST1H4A:HIST1H4B:HIST1H3B:HIST1H3C:HIST1H4C:HIST1H4D:HIST1H3D:HIST1H4E:HIST1H3E:HIST1H4F:HIST1H3F:HIST1H3G:HIST1H4H:HIST1H4I:HIST1H2BL:HIST1H3H:HIST1H2AJ:HIST1H2BM:HIST1H4J:HIST1H4K:HIST1H3I:HIST1H4L:HIST1H3J:HIST4H4:TERF2	1.25e-07	8.76e-06
SI	BD	Canonical_Pathways	REACTOME_REPRODUCTION	111	6	HIST2H4A:HIST2H4B:HIST1H3A:HIST1H4A:HIST1H4B:HIST1H3B:HIST1H3C:HIST1H4C:HIST1H4D:HIST1H3D:HIST1H4E:HIST1H3E:HIST1H4F:HIST1H3F:HIST1H3G:HIST1H4H:HIST1H4I:HIST1H2BL:HIST1H3H:HIST1H2AJ:HIST1H2BM:HIST1H4J:HIST1H4K:HIST1H3I:HIST1H4L:HIST1H3J:HIST4H4:TERF2	1.25e-07	1.57e-05
SI	BD	Curated_gene_sets	REACTOME_REPRODUCTION	111	6	HIST2H4A:HIST2H4B:HIST1H3A:HIST1H4A:HIST1H4B:HIST1H3B:HIST1H3C:HIST1H4C:HIST1H4D:HIST1H3D:HIST1H4E:HIST1H3E:HIST1H4F:HIST1H3F:HIST1H3G:HIST1H4H:HIST1H4I:HIST1H2BL:HIST1H3H:HIST1H2AJ:HIST1H2BM:HIST1H4J:HIST1H4K:HIST1H3I:HIST1H4L:HIST1H3J:HIST4H4:TERF2	1.25e-07	3.31e-05
SI	NEU	Reactome	REACTOME_REPRODUCTION	111	5	HIST2H4A:HIST2H4B:HIST1H3A:HIST1H4A:HIST1H4B:HIST1H3B:HIST1H3C:HIST1H4C:HIST1H4D:HIST1H3D:HIST1H4E:HIST1H3E:HIST1H4F:HIST1H3F:HIST1H3G:HIST1H4H:HIST1H4I:HIST1H2BL:HIST1H3H:HIST1H2AJ:HIST1H2BM:HIST1H4J:HIST1H4K:HIST1H3I:HIST1H4L:HIST1H3J:HIST4H4	0.000352065	0.0121316
SI	NEU	Canonical_Pathways	REACTOME_REPRODUCTION	111	5	HIST2H4A:HIST2H4B:HIST1H3A:HIST1H4A:HIST1H4B:HIST1H3B:HIST1H3C:HIST1H4C:HIST1H4D:HIST1H3D:HIST1H4E:HIST1H3E:HIST1H4F:HIST1H3F:HIST1H3G:HIST1H4H:HIST1H4I:HIST1H2BL:HIST1H3H:HIST1H2AJ:HIST1H2BM:HIST1H4J:HIST1H4K:HIST1H3I:HIST1H4L:HIST1H3J:HIST4H4	0.000352065	0.0222016
SI	NEU	Curated_gene_sets	REACTOME_REPRODUCTION	111	5	HIST2H4A:HIST2H4B:HIST1H3A:HIST1H4A:HIST1H4B:HIST1H3B:HIST1H3C:HIST1H4C:HIST1H4D:HIST1H3D:HIST1H4E:HIST1H3E:HIST1H4F:HIST1H3F:HIST1H3G:HIST1H4H:HIST1H4I:HIST1H2BL:HIST1H3H:HIST1H2AJ:HIST1H2BM:HIST1H4J:HIST1H4K:HIST1H3I:HIST1H4L:HIST1H3J:HIST4H4	0.000352065	0.0457332
SI	RISK	Reactome	REACTOME_REPRODUCTION	111	5	HIST2H4A:HIST2H4B:HIST1H3A:HIST1H4A:HIST1H4B:HIST1H3B:HIST1H3C:HIST1H4C:HIST1H4D:HIST1H3D:HIST1H4E:HIST1H3E:HIST1H4F:HIST1H3F:HIST1H3G:HIST1H4H:HIST1H4I:HIST1H2BL:HIST1H3H:HIST1H2AJ:HIST1H2BM:HIST1H4J:HIST1H4K:HIST1H3I:HIST1H4L:HIST1H3J:HIST4H4	3.37e-06	0.000121052
SI	RISK	Canonical_Pathways	REACTOME_REPRODUCTION	111	5	HIST2H4A:HIST2H4B:HIST1H3A:HIST1H4A:HIST1H4B:HIST1H3B:HIST1H3C:HIST1H4C:HIST1H4D:HIST1H3D:HIST1H4E:HIST1H3E:HIST1H4F:HIST1H3F:HIST1H3G:HIST1H4H:HIST1H4I:HIST1H2BL:HIST1H3H:HIST1H2AJ:HIST1H2BM:HIST1H4J:HIST1H4K:HIST1H3I:HIST1H4L:HIST1H3J:HIST4H4	3.37e-06	0.000221338
SI	RISK	Curated_gene_sets	REACTOME_REPRODUCTION	111	5	HIST2H4A:HIST2H4B:HIST1H3A:HIST1H4A:HIST1H4B:HIST1H3B:HIST1H3C:HIST1H4C:HIST1H4D:HIST1H3D:HIST1H4E:HIST1H3E:HIST1H4F:HIST1H3F:HIST1H3G:HIST1H4H:HIST1H4I:HIST1H2BL:HIST1H3H:HIST1H2AJ:HIST1H2BM:HIST1H4J:HIST1H4K:HIST1H3I:HIST1H4L:HIST1H3J:HIST4H4	3.37e-06	0.000455547
SI	SCZ	Reactome	REACTOME_REPRODUCTION	111	5	HIST2H4A:HIST2H4B:HIST1H3A:HIST1H4A:HIST1H4B:HIST1H3B:HIST1H3C:HIST1H4C:HIST1H4D:HIST1H3D:HIST1H4E:HIST1H3E:HIST1H4F:HIST1H3F:HIST1H3G:HIST1H4H:HIST1H4I:HIST1H2BL:HIST1H3H:HIST1H2AJ:HIST1H2BM:HIST1H4J:HIST1H4K:HIST1H3I:HIST1H4L:HIST1H3J:HIST4H4	0.000125552	0.00431328
SI	SCZ	Canonical_Pathways	REACTOME_REPRODUCTION	111	5	HIST2H4A:HIST2H4B:HIST1H3A:HIST1H4A:HIST1H4B:HIST1H3B:HIST1H3C:HIST1H4C:HIST1H4D:HIST1H3D:HIST1H4E:HIST1H3E:HIST1H4F:HIST1H3F:HIST1H3G:HIST1H4H:HIST1H4I:HIST1H2BL:HIST1H3H:HIST1H2AJ:HIST1H2BM:HIST1H4J:HIST1H4K:HIST1H3I:HIST1H4L:HIST1H3J:HIST4H4	0.000125552	0.00774206
SI	SCZ	Curated_gene_sets	REACTOME_REPRODUCTION	111	5	HIST2H4A:HIST2H4B:HIST1H3A:HIST1H4A:HIST1H4B:HIST1H3B:HIST1H3C:HIST1H4C:HIST1H4D:HIST1H3D:HIST1H4E:HIST1H3E:HIST1H4F:HIST1H3F:HIST1H3G:HIST1H4H:HIST1H4I:HIST1H2BL:HIST1H3H:HIST1H2AJ:HIST1H2BM:HIST1H4J:HIST1H4K:HIST1H3I:HIST1H4L:HIST1H3J:HIST4H4	0.000125552	0.0159604
SI	MSCP	Reactome	REACTOME_RETROGRADE_TRANSPORT_AT_THE_TRANS_GOLGI_NETWORK	46	3	GOLGA1:RABEPK:COG8	2.05e-05	0.00969545
SI	MSCP	Canonical_Pathways	REACTOME_RETROGRADE_TRANSPORT_AT_THE_TRANS_GOLGI_NETWORK	46	3	GOLGA1:RABEPK:COG8	2.05e-05	0.018113
SI	MSCP	Curated_gene_sets	REACTOME_RETROGRADE_TRANSPORT_AT_THE_TRANS_GOLGI_NETWORK	46	3	GOLGA1:RABEPK:COG8	2.05e-05	0.030458
SA	BMI	Reactome	REACTOME_RHO_GTPASE_EFFECTORS	283	12	HIST2H4A:HIST2H4B:HIST1H2BA:HIST1H3A:HIST1H4A:HIST1H4B:HIST1H3B:HIST1H2AB:HIST1H3C:HIST1H4C:HIST1H2BC:HIST1H2BD:HIST1H2BE:HIST1H4D:HIST1H3D:HIST1H2AD:HIST1H2BF:HIST1H4E:HIST1H2BG:HIST1H2AE:HIST1H3E:HIST1H4F:HIST1H3F:HIST1H2BH:HIST1H3G:HIST1H2BI:HIST1H4H:HIST1H2BJ:HIST1H2BK:HIST1H4I:HIST1H3H:HIST1H4J:HIST1H4K:HIST1H2BN:HIST1H3I:HIST1H4L:HIST1H3J:HIST1H2BO:HIST4H4	2.16e-11	5.49e-10
SA	BMI	Canonical_Pathways	REACTOME_RHO_GTPASE_EFFECTORS	283	12	HIST2H4A:HIST2H4B:HIST1H2BA:HIST1H3A:HIST1H4A:HIST1H4B:HIST1H3B:HIST1H2AB:HIST1H3C:HIST1H4C:HIST1H2BC:HIST1H2BD:HIST1H2BE:HIST1H4D:HIST1H3D:HIST1H2AD:HIST1H2BF:HIST1H4E:HIST1H2BG:HIST1H2AE:HIST1H3E:HIST1H4F:HIST1H3F:HIST1H2BH:HIST1H3G:HIST1H2BI:HIST1H4H:HIST1H2BJ:HIST1H2BK:HIST1H4I:HIST1H3H:HIST1H4J:HIST1H4K:HIST1H2BN:HIST1H3I:HIST1H4L:HIST1H3J:HIST1H2BO:HIST4H4	2.16e-11	1.01e-09
SA	BMI	Curated_gene_sets	REACTOME_RHO_GTPASE_EFFECTORS	283	12	HIST2H4A:HIST2H4B:HIST1H2BA:HIST1H3A:HIST1H4A:HIST1H4B:HIST1H3B:HIST1H2AB:HIST1H3C:HIST1H4C:HIST1H2BC:HIST1H2BD:HIST1H2BE:HIST1H4D:HIST1H3D:HIST1H2AD:HIST1H2BF:HIST1H4E:HIST1H2BG:HIST1H2AE:HIST1H3E:HIST1H4F:HIST1H3F:HIST1H2BH:HIST1H3G:HIST1H2BI:HIST1H4H:HIST1H2BJ:HIST1H2BK:HIST1H4I:HIST1H3H:HIST1H4J:HIST1H4K:HIST1H2BN:HIST1H3I:HIST1H4L:HIST1H3J:HIST1H2BO:HIST4H4	2.16e-11	2.12e-09
SA	BD	Reactome	REACTOME_RHO_GTPASE_EFFECTORS	283	15	HIST2H4A:HIST2H4B:HIST1H2BA:HIST1H3A:HIST1H4A:HIST1H4B:HIST1H3B:HIST1H2AB:HIST1H3C:HIST1H4C:HIST1H2BC:HIST1H2BD:HIST1H2BE:HIST1H4D:HIST1H3D:HIST1H2AD:HIST1H2BF:HIST1H4E:HIST1H2BG:HIST1H2AE:HIST1H3E:HIST1H4F:HIST1H3F:HIST1H2BH:HIST1H3G:HIST1H2BI:HIST1H4H:HIST1H2BJ:HIST1H2BK:HIST1H4I:HIST1H2BL:HIST1H3H:HIST1H2AJ:HIST1H2BM:HIST1H4J:HIST1H4K:HIST1H2BN:HIST1H3I:HIST1H4L:HIST1H3J:HIST1H2BO:HIST4H4	1.87e-16	5.07e-15
SA	BD	Reactome	REACTOME_RHO_GTPASE_EFFECTORS	283	15	HIST2H4A:HIST2H4B:HIST1H2BA:HIST1H3A:HIST1H4A:HIST1H4B:HIST1H3B:HIST1H2AB:HIST1H3C:HIST1H4C:HIST1H2BC:HIST1H2BD:HIST1H2BE:HIST1H4D:HIST1H3D:HIST1H2AD:HIST1H2BF:HIST1H4E:HIST1H2BG:HIST1H2AE:HIST1H3E:HIST1H4F:HIST1H3F:HIST1H2BH:HIST1H3G:HIST1H2BI:HIST1H4H:HIST1H2BJ:HIST1H2BK:HIST1H4I:HIST1H2BL:HIST1H3H:HIST1H2AJ:HIST1H2BM:HIST1H4J:HIST1H4K:HIST1H2BN:HIST1H3I:HIST1H4L:HIST1H3J:HIST1H2BO:HIST4H4	2.47e-16	6.7e-15
SA	BD	Canonical_Pathways	REACTOME_RHO_GTPASE_EFFECTORS	283	15	HIST2H4A:HIST2H4B:HIST1H2BA:HIST1H3A:HIST1H4A:HIST1H4B:HIST1H3B:HIST1H2AB:HIST1H3C:HIST1H4C:HIST1H2BC:HIST1H2BD:HIST1H2BE:HIST1H4D:HIST1H3D:HIST1H2AD:HIST1H2BF:HIST1H4E:HIST1H2BG:HIST1H2AE:HIST1H3E:HIST1H4F:HIST1H3F:HIST1H2BH:HIST1H3G:HIST1H2BI:HIST1H4H:HIST1H2BJ:HIST1H2BK:HIST1H4I:HIST1H2BL:HIST1H3H:HIST1H2AJ:HIST1H2BM:HIST1H4J:HIST1H4K:HIST1H2BN:HIST1H3I:HIST1H4L:HIST1H3J:HIST1H2BO:HIST4H4	1.87e-16	9.33e-15
SA	BD	Canonical_Pathways	REACTOME_RHO_GTPASE_EFFECTORS	283	15	HIST2H4A:HIST2H4B:HIST1H2BA:HIST1H3A:HIST1H4A:HIST1H4B:HIST1H3B:HIST1H2AB:HIST1H3C:HIST1H4C:HIST1H2BC:HIST1H2BD:HIST1H2BE:HIST1H4D:HIST1H3D:HIST1H2AD:HIST1H2BF:HIST1H4E:HIST1H2BG:HIST1H2AE:HIST1H3E:HIST1H4F:HIST1H3F:HIST1H2BH:HIST1H3G:HIST1H2BI:HIST1H4H:HIST1H2BJ:HIST1H2BK:HIST1H4I:HIST1H2BL:HIST1H3H:HIST1H2AJ:HIST1H2BM:HIST1H4J:HIST1H4K:HIST1H2BN:HIST1H3I:HIST1H4L:HIST1H3J:HIST1H2BO:HIST4H4	2.47e-16	1.23e-14
SA	BD	Curated_gene_sets	REACTOME_RHO_GTPASE_EFFECTORS	283	15	HIST2H4A:HIST2H4B:HIST1H2BA:HIST1H3A:HIST1H4A:HIST1H4B:HIST1H3B:HIST1H2AB:HIST1H3C:HIST1H4C:HIST1H2BC:HIST1H2BD:HIST1H2BE:HIST1H4D:HIST1H3D:HIST1H2AD:HIST1H2BF:HIST1H4E:HIST1H2BG:HIST1H2AE:HIST1H3E:HIST1H4F:HIST1H3F:HIST1H2BH:HIST1H3G:HIST1H2BI:HIST1H4H:HIST1H2BJ:HIST1H2BK:HIST1H4I:HIST1H2BL:HIST1H3H:HIST1H2AJ:HIST1H2BM:HIST1H4J:HIST1H4K:HIST1H2BN:HIST1H3I:HIST1H4L:HIST1H3J:HIST1H2BO:HIST4H4	1.87e-16	1.96e-14
SA	BD	Curated_gene_sets	REACTOME_RHO_GTPASE_EFFECTORS	283	15	HIST2H4A:HIST2H4B:HIST1H2BA:HIST1H3A:HIST1H4A:HIST1H4B:HIST1H3B:HIST1H2AB:HIST1H3C:HIST1H4C:HIST1H2BC:HIST1H2BD:HIST1H2BE:HIST1H4D:HIST1H3D:HIST1H2AD:HIST1H2BF:HIST1H4E:HIST1H2BG:HIST1H2AE:HIST1H3E:HIST1H4F:HIST1H3F:HIST1H2BH:HIST1H3G:HIST1H2BI:HIST1H4H:HIST1H2BJ:HIST1H2BK:HIST1H4I:HIST1H2BL:HIST1H3H:HIST1H2AJ:HIST1H2BM:HIST1H4J:HIST1H4K:HIST1H2BN:HIST1H3I:HIST1H4L:HIST1H3J:HIST1H2BO:HIST4H4	2.47e-16	2.59e-14
SA	NEU	Reactome	REACTOME_RHO_GTPASE_EFFECTORS	283	8	HIST2H4A:HIST2H4B:DYNC1I2:NCKIPSD:RHOA:HIST1H3A:HIST1H4A:HIST1H4B:HIST1H3B:HIST1H3C:HIST1H4C:HIST1H4D:HIST1H3D:HIST1H4E:HIST1H3E:HIST1H4F:HIST1H3F:HIST1H3G:HIST1H4H:HIST1H4I:HIST1H2BL:HIST1H3H:HIST1H2AJ:HIST1H2BM:HIST1H4J:HIST1H4K:HIST1H3I:HIST1H4L:HIST1H3J:HIST4H4	6.45e-05	0.00288463
SA	NEU	Canonical_Pathways	REACTOME_RHO_GTPASE_EFFECTORS	283	8	HIST2H4A:HIST2H4B:DYNC1I2:NCKIPSD:RHOA:HIST1H3A:HIST1H4A:HIST1H4B:HIST1H3B:HIST1H3C:HIST1H4C:HIST1H4D:HIST1H3D:HIST1H4E:HIST1H3E:HIST1H4F:HIST1H3F:HIST1H3G:HIST1H4H:HIST1H4I:HIST1H2BL:HIST1H3H:HIST1H2AJ:HIST1H2BM:HIST1H4J:HIST1H4K:HIST1H3I:HIST1H4L:HIST1H3J:HIST4H4	6.45e-05	0.00524724
SA	NEU	Curated_gene_sets	REACTOME_RHO_GTPASE_EFFECTORS	283	8	HIST2H4A:HIST2H4B:DYNC1I2:NCKIPSD:RHOA:HIST1H3A:HIST1H4A:HIST1H4B:HIST1H3B:HIST1H3C:HIST1H4C:HIST1H4D:HIST1H3D:HIST1H4E:HIST1H3E:HIST1H4F:HIST1H3F:HIST1H3G:HIST1H4H:HIST1H4I:HIST1H2BL:HIST1H3H:HIST1H2AJ:HIST1H2BM:HIST1H4J:HIST1H4K:HIST1H3I:HIST1H4L:HIST1H3J:HIST4H4	6.45e-05	0.0107466
SA	SCZ	Reactome	REACTOME_RHO_GTPASE_EFFECTORS	283	17	HIST2H4A:HIST2H4B:TUBA4B:HIST1H2BA:HIST1H3A:HIST1H4A:HIST1H4B:HIST1H3B:HIST1H2AB:HIST1H3C:HIST1H4C:HIST1H2BC:HIST1H2BD:HIST1H2BE:HIST1H4D:HIST1H3D:HIST1H2AD:HIST1H2BF:HIST1H4E:HIST1H2BG:HIST1H2AE:HIST1H3E:HIST1H4F:HIST1H3F:HIST1H2BH:HIST1H3G:HIST1H2BI:HIST1H4H:HIST1H2BJ:HIST1H2BK:HIST1H4I:HIST1H2BL:HIST1H3H:HIST1H2AJ:HIST1H2BM:HIST1H4J:HIST1H4K:HIST1H2BN:HIST1H3I:HIST1H4L:HIST1H3J:HIST1H2BO:CKAP5:HIST4H4	2.73e-12	7.54e-11
SA	SCZ	Canonical_Pathways	REACTOME_RHO_GTPASE_EFFECTORS	283	17	HIST2H4A:HIST2H4B:TUBA4B:HIST1H2BA:HIST1H3A:HIST1H4A:HIST1H4B:HIST1H3B:HIST1H2AB:HIST1H3C:HIST1H4C:HIST1H2BC:HIST1H2BD:HIST1H2BE:HIST1H4D:HIST1H3D:HIST1H2AD:HIST1H2BF:HIST1H4E:HIST1H2BG:HIST1H2AE:HIST1H3E:HIST1H4F:HIST1H3F:HIST1H2BH:HIST1H3G:HIST1H2BI:HIST1H4H:HIST1H2BJ:HIST1H2BK:HIST1H4I:HIST1H2BL:HIST1H3H:HIST1H2AJ:HIST1H2BM:HIST1H4J:HIST1H4K:HIST1H2BN:HIST1H3I:HIST1H4L:HIST1H3J:HIST1H2BO:CKAP5:HIST4H4	2.73e-12	1.38e-10
SA	SCZ	Curated_gene_sets	REACTOME_RHO_GTPASE_EFFECTORS	283	17	HIST2H4A:HIST2H4B:TUBA4B:HIST1H2BA:HIST1H3A:HIST1H4A:HIST1H4B:HIST1H3B:HIST1H2AB:HIST1H3C:HIST1H4C:HIST1H2BC:HIST1H2BD:HIST1H2BE:HIST1H4D:HIST1H3D:HIST1H2AD:HIST1H2BF:HIST1H4E:HIST1H2BG:HIST1H2AE:HIST1H3E:HIST1H4F:HIST1H3F:HIST1H2BH:HIST1H3G:HIST1H2BI:HIST1H4H:HIST1H2BJ:HIST1H2BK:HIST1H4I:HIST1H2BL:HIST1H3H:HIST1H2AJ:HIST1H2BM:HIST1H4J:HIST1H4K:HIST1H2BN:HIST1H3I:HIST1H4L:HIST1H3J:HIST1H2BO:CKAP5:HIST4H4	2.73e-12	2.91e-10
SI	BD	Reactome	REACTOME_RHO_GTPASE_EFFECTORS	283	6	HIST2H4A:HIST2H4B:HIST1H3A:HIST1H4A:HIST1H4B:HIST1H3B:HIST1H3C:HIST1H4C:HIST1H4D:HIST1H3D:HIST1H4E:HIST1H3E:HIST1H4F:HIST1H3F:HIST1H3G:HIST1H4H:HIST1H4I:HIST1H2BL:HIST1H3H:HIST1H2AJ:HIST1H2BM:HIST1H4J:HIST1H4K:HIST1H3I:HIST1H4L:HIST1H3J:MAD1L1:HIST4H4	2.84e-05	0.000870315
SI	BD	Canonical_Pathways	REACTOME_RHO_GTPASE_EFFECTORS	283	6	HIST2H4A:HIST2H4B:HIST1H3A:HIST1H4A:HIST1H4B:HIST1H3B:HIST1H3C:HIST1H4C:HIST1H4D:HIST1H3D:HIST1H4E:HIST1H3E:HIST1H4F:HIST1H3F:HIST1H3G:HIST1H4H:HIST1H4I:HIST1H2BL:HIST1H3H:HIST1H2AJ:HIST1H2BM:HIST1H4J:HIST1H4K:HIST1H3I:HIST1H4L:HIST1H3J:MAD1L1:HIST4H4	2.84e-05	0.00159636
SI	BD	Curated_gene_sets	REACTOME_RHO_GTPASE_EFFECTORS	283	6	HIST2H4A:HIST2H4B:HIST1H3A:HIST1H4A:HIST1H4B:HIST1H3B:HIST1H3C:HIST1H4C:HIST1H4D:HIST1H3D:HIST1H4E:HIST1H3E:HIST1H4F:HIST1H3F:HIST1H3G:HIST1H4H:HIST1H4I:HIST1H2BL:HIST1H3H:HIST1H2AJ:HIST1H2BM:HIST1H4J:HIST1H4K:HIST1H3I:HIST1H4L:HIST1H3J:MAD1L1:HIST4H4	2.84e-05	0.00335545
SI	NEU	Reactome	REACTOME_RHO_GTPASE_EFFECTORS	283	11	HIST2H4A:HIST2H4B:DYNC1I2:KIF2A:HIST1H3A:HIST1H4A:HIST1H4B:HIST1H3B:HIST1H3C:HIST1H4C:HIST1H4D:HIST1H3D:HIST1H4E:HIST1H3E:HIST1H4F:HIST1H3F:HIST1H3G:HIST1H4H:HIST1H4I:HIST1H2BL:HIST1H3H:HIST1H2AJ:HIST1H2BM:HIST1H4J:HIST1H4K:HIST1H3I:HIST1H4L:HIST1H3J:MAD1L1:PTK2:SCAI:HIST4H4:FMNL1	4.31e-07	0.000292834
SI	NEU	Canonical_Pathways	REACTOME_RHO_GTPASE_EFFECTORS	283	11	HIST2H4A:HIST2H4B:DYNC1I2:KIF2A:HIST1H3A:HIST1H4A:HIST1H4B:HIST1H3B:HIST1H3C:HIST1H4C:HIST1H4D:HIST1H3D:HIST1H4E:HIST1H3E:HIST1H4F:HIST1H3F:HIST1H3G:HIST1H4H:HIST1H4I:HIST1H2BL:HIST1H3H:HIST1H2AJ:HIST1H2BM:HIST1H4J:HIST1H4K:HIST1H3I:HIST1H4L:HIST1H3J:MAD1L1:PTK2:SCAI:HIST4H4:FMNL1	4.31e-07	0.000547071
SI	NEU	Curated_gene_sets	REACTOME_RHO_GTPASE_EFFECTORS	283	11	HIST2H4A:HIST2H4B:DYNC1I2:KIF2A:HIST1H3A:HIST1H4A:HIST1H4B:HIST1H3B:HIST1H3C:HIST1H4C:HIST1H4D:HIST1H3D:HIST1H4E:HIST1H3E:HIST1H4F:HIST1H3F:HIST1H3G:HIST1H4H:HIST1H4I:HIST1H2BL:HIST1H3H:HIST1H2AJ:HIST1H2BM:HIST1H4J:HIST1H4K:HIST1H3I:HIST1H4L:HIST1H3J:MAD1L1:PTK2:SCAI:HIST4H4:FMNL1	4.31e-07	0.00114991
SI	RISK	Reactome	REACTOME_RHO_GTPASE_EFFECTORS	283	5	HIST2H4A:HIST2H4B:HIST1H3A:HIST1H4A:HIST1H4B:HIST1H3B:HIST1H3C:HIST1H4C:HIST1H4D:HIST1H3D:HIST1H4E:HIST1H3E:HIST1H4F:HIST1H3F:HIST1H3G:HIST1H4H:HIST1H4I:HIST1H2BL:HIST1H3H:HIST1H2AJ:HIST1H2BM:HIST1H4J:HIST1H4K:HIST1H3I:HIST1H4L:HIST1H3J:HIST4H4	0.000293686	0.0078348
SI	RISK	Canonical_Pathways	REACTOME_RHO_GTPASE_EFFECTORS	283	5	HIST2H4A:HIST2H4B:HIST1H3A:HIST1H4A:HIST1H4B:HIST1H3B:HIST1H3C:HIST1H4C:HIST1H4D:HIST1H3D:HIST1H4E:HIST1H3E:HIST1H4F:HIST1H3F:HIST1H3G:HIST1H4H:HIST1H4I:HIST1H2BL:HIST1H3H:HIST1H2AJ:HIST1H2BM:HIST1H4J:HIST1H4K:HIST1H3I:HIST1H4L:HIST1H3J:HIST4H4	0.000293686	0.0144046
SI	RISK	Curated_gene_sets	REACTOME_RHO_GTPASE_EFFECTORS	283	5	HIST2H4A:HIST2H4B:HIST1H3A:HIST1H4A:HIST1H4B:HIST1H3B:HIST1H3C:HIST1H4C:HIST1H4D:HIST1H3D:HIST1H4E:HIST1H3E:HIST1H4F:HIST1H3F:HIST1H3G:HIST1H4H:HIST1H4I:HIST1H2BL:HIST1H3H:HIST1H2AJ:HIST1H2BM:HIST1H4J:HIST1H4K:HIST1H3I:HIST1H4L:HIST1H3J:HIST4H4	0.000293686	0.0289014
SI	SCZ	Reactome	REACTOME_RHO_GTPASE_EFFECTORS	283	10	HIST2H4A:HIST2H4B:DYNC1I2:KIF2A:CTNNA1:HIST1H3A:HIST1H4A:HIST1H4B:HIST1H3B:HIST1H3C:HIST1H4C:HIST1H4D:HIST1H3D:HIST1H4E:HIST1H3E:HIST1H4F:HIST1H3F:HIST1H3G:HIST1H4H:HIST1H4I:HIST1H2BL:HIST1H3H:HIST1H2AJ:HIST1H2BM:HIST1H4J:HIST1H4K:HIST1H3I:HIST1H4L:HIST1H3J:MAD1L1:HIST4H4:FMNL1	4.51e-07	7.47e-05
SI	SCZ	Canonical_Pathways	REACTOME_RHO_GTPASE_EFFECTORS	283	10	HIST2H4A:HIST2H4B:DYNC1I2:KIF2A:CTNNA1:HIST1H3A:HIST1H4A:HIST1H4B:HIST1H3B:HIST1H3C:HIST1H4C:HIST1H4D:HIST1H3D:HIST1H4E:HIST1H3E:HIST1H4F:HIST1H3F:HIST1H3G:HIST1H4H:HIST1H4I:HIST1H2BL:HIST1H3H:HIST1H2AJ:HIST1H2BM:HIST1H4J:HIST1H4K:HIST1H3I:HIST1H4L:HIST1H3J:MAD1L1:HIST4H4:FMNL1	4.51e-07	0.000139511
SI	SCZ	Curated_gene_sets	REACTOME_RHO_GTPASE_EFFECTORS	283	10	HIST2H4A:HIST2H4B:DYNC1I2:KIF2A:CTNNA1:HIST1H3A:HIST1H4A:HIST1H4B:HIST1H3B:HIST1H3C:HIST1H4C:HIST1H4D:HIST1H3D:HIST1H4E:HIST1H3E:HIST1H4F:HIST1H3F:HIST1H3G:HIST1H4H:HIST1H4I:HIST1H2BL:HIST1H3H:HIST1H2AJ:HIST1H2BM:HIST1H4J:HIST1H4K:HIST1H3I:HIST1H4L:HIST1H3J:MAD1L1:HIST4H4:FMNL1	4.51e-07	0.000293243
SI	NEU	Reactome	REACTOME_RHO_GTPASES_ACTIVATE_FORMINS	134	5	DYNC1I2:KIF2A:MAD1L1:SCAI:FMNL1	0.000830575	0.0247863
SI	NEU	Canonical_Pathways	REACTOME_RHO_GTPASES_ACTIVATE_FORMINS	134	5	DYNC1I2:KIF2A:MAD1L1:SCAI:FMNL1	0.000830575	0.0454933
SA	BMI	Reactome	REACTOME_RHO_GTPASES_ACTIVATE_PKNS	61	12	HIST2H4A:HIST2H4B:HIST1H2BA:HIST1H3A:HIST1H4A:HIST1H4B:HIST1H3B:HIST1H2AB:HIST1H3C:HIST1H4C:HIST1H2BC:HIST1H2BD:HIST1H2BE:HIST1H4D:HIST1H3D:HIST1H2AD:HIST1H2BF:HIST1H4E:HIST1H2BG:HIST1H2AE:HIST1H3E:HIST1H4F:HIST1H3F:HIST1H2BH:HIST1H3G:HIST1H2BI:HIST1H4H:HIST1H2BJ:HIST1H2BK:HIST1H4I:HIST1H3H:HIST1H4J:HIST1H4K:HIST1H2BN:HIST1H3I:HIST1H4L:HIST1H3J:HIST1H2BO:HIST4H4	1.39e-19	1.36e-17
SA	BMI	Canonical_Pathways	REACTOME_RHO_GTPASES_ACTIVATE_PKNS	61	12	HIST2H4A:HIST2H4B:HIST1H2BA:HIST1H3A:HIST1H4A:HIST1H4B:HIST1H3B:HIST1H2AB:HIST1H3C:HIST1H4C:HIST1H2BC:HIST1H2BD:HIST1H2BE:HIST1H4D:HIST1H3D:HIST1H2AD:HIST1H2BF:HIST1H4E:HIST1H2BG:HIST1H2AE:HIST1H3E:HIST1H4F:HIST1H3F:HIST1H2BH:HIST1H3G:HIST1H2BI:HIST1H4H:HIST1H2BJ:HIST1H2BK:HIST1H4I:HIST1H3H:HIST1H4J:HIST1H4K:HIST1H2BN:HIST1H3I:HIST1H4L:HIST1H3J:HIST1H2BO:HIST4H4	1.39e-19	2.39e-17
SA	BMI	Curated_gene_sets	REACTOME_RHO_GTPASES_ACTIVATE_PKNS	61	12	HIST2H4A:HIST2H4B:HIST1H2BA:HIST1H3A:HIST1H4A:HIST1H4B:HIST1H3B:HIST1H2AB:HIST1H3C:HIST1H4C:HIST1H2BC:HIST1H2BD:HIST1H2BE:HIST1H4D:HIST1H3D:HIST1H2AD:HIST1H2BF:HIST1H4E:HIST1H2BG:HIST1H2AE:HIST1H3E:HIST1H4F:HIST1H3F:HIST1H2BH:HIST1H3G:HIST1H2BI:HIST1H4H:HIST1H2BJ:HIST1H2BK:HIST1H4I:HIST1H3H:HIST1H4J:HIST1H4K:HIST1H2BN:HIST1H3I:HIST1H4L:HIST1H3J:HIST1H2BO:HIST4H4	1.39e-19	5.03e-17
SA	BD	Reactome	REACTOME_RHO_GTPASES_ACTIVATE_PKNS	61	15	HIST2H4A:HIST2H4B:HIST1H2BA:HIST1H3A:HIST1H4A:HIST1H4B:HIST1H3B:HIST1H2AB:HIST1H3C:HIST1H4C:HIST1H2BC:HIST1H2BD:HIST1H2BE:HIST1H4D:HIST1H3D:HIST1H2AD:HIST1H2BF:HIST1H4E:HIST1H2BG:HIST1H2AE:HIST1H3E:HIST1H4F:HIST1H3F:HIST1H2BH:HIST1H3G:HIST1H2BI:HIST1H4H:HIST1H2BJ:HIST1H2BK:HIST1H4I:HIST1H2BL:HIST1H3H:HIST1H2AJ:HIST1H2BM:HIST1H4J:HIST1H4K:HIST1H2BN:HIST1H3I:HIST1H4L:HIST1H3J:HIST1H2BO:HIST4H4	6.17e-27	5.1e-25
SA	BD	Reactome	REACTOME_RHO_GTPASES_ACTIVATE_PKNS	61	15	HIST2H4A:HIST2H4B:HIST1H2BA:HIST1H3A:HIST1H4A:HIST1H4B:HIST1H3B:HIST1H2AB:HIST1H3C:HIST1H4C:HIST1H2BC:HIST1H2BD:HIST1H2BE:HIST1H4D:HIST1H3D:HIST1H2AD:HIST1H2BF:HIST1H4E:HIST1H2BG:HIST1H2AE:HIST1H3E:HIST1H4F:HIST1H3F:HIST1H2BH:HIST1H3G:HIST1H2BI:HIST1H4H:HIST1H2BJ:HIST1H2BK:HIST1H4I:HIST1H2BL:HIST1H3H:HIST1H2AJ:HIST1H2BM:HIST1H4J:HIST1H4K:HIST1H2BN:HIST1H3I:HIST1H4L:HIST1H3J:HIST1H2BO:HIST4H4	8.21e-27	6.79e-25
SA	BD	Canonical_Pathways	REACTOME_RHO_GTPASES_ACTIVATE_PKNS	61	15	HIST2H4A:HIST2H4B:HIST1H2BA:HIST1H3A:HIST1H4A:HIST1H4B:HIST1H3B:HIST1H2AB:HIST1H3C:HIST1H4C:HIST1H2BC:HIST1H2BD:HIST1H2BE:HIST1H4D:HIST1H3D:HIST1H2AD:HIST1H2BF:HIST1H4E:HIST1H2BG:HIST1H2AE:HIST1H3E:HIST1H4F:HIST1H3F:HIST1H2BH:HIST1H3G:HIST1H2BI:HIST1H4H:HIST1H2BJ:HIST1H2BK:HIST1H4I:HIST1H2BL:HIST1H3H:HIST1H2AJ:HIST1H2BM:HIST1H4J:HIST1H4K:HIST1H2BN:HIST1H3I:HIST1H4L:HIST1H3J:HIST1H2BO:HIST4H4	6.17e-27	9.07e-25
SA	BD	Canonical_Pathways	REACTOME_RHO_GTPASES_ACTIVATE_PKNS	61	15	HIST2H4A:HIST2H4B:HIST1H2BA:HIST1H3A:HIST1H4A:HIST1H4B:HIST1H3B:HIST1H2AB:HIST1H3C:HIST1H4C:HIST1H2BC:HIST1H2BD:HIST1H2BE:HIST1H4D:HIST1H3D:HIST1H2AD:HIST1H2BF:HIST1H4E:HIST1H2BG:HIST1H2AE:HIST1H3E:HIST1H4F:HIST1H3F:HIST1H2BH:HIST1H3G:HIST1H2BI:HIST1H4H:HIST1H2BJ:HIST1H2BK:HIST1H4I:HIST1H2BL:HIST1H3H:HIST1H2AJ:HIST1H2BM:HIST1H4J:HIST1H4K:HIST1H2BN:HIST1H3I:HIST1H4L:HIST1H3J:HIST1H2BO:HIST4H4	8.21e-27	1.21e-24
SA	BD	Curated_gene_sets	REACTOME_RHO_GTPASES_ACTIVATE_PKNS	61	15	HIST2H4A:HIST2H4B:HIST1H2BA:HIST1H3A:HIST1H4A:HIST1H4B:HIST1H3B:HIST1H2AB:HIST1H3C:HIST1H4C:HIST1H2BC:HIST1H2BD:HIST1H2BE:HIST1H4D:HIST1H3D:HIST1H2AD:HIST1H2BF:HIST1H4E:HIST1H2BG:HIST1H2AE:HIST1H3E:HIST1H4F:HIST1H3F:HIST1H2BH:HIST1H3G:HIST1H2BI:HIST1H4H:HIST1H2BJ:HIST1H2BK:HIST1H4I:HIST1H2BL:HIST1H3H:HIST1H2AJ:HIST1H2BM:HIST1H4J:HIST1H4K:HIST1H2BN:HIST1H3I:HIST1H4L:HIST1H3J:HIST1H2BO:HIST4H4	6.17e-27	1.91e-24
SA	BD	Curated_gene_sets	REACTOME_RHO_GTPASES_ACTIVATE_PKNS	61	15	HIST2H4A:HIST2H4B:HIST1H2BA:HIST1H3A:HIST1H4A:HIST1H4B:HIST1H3B:HIST1H2AB:HIST1H3C:HIST1H4C:HIST1H2BC:HIST1H2BD:HIST1H2BE:HIST1H4D:HIST1H3D:HIST1H2AD:HIST1H2BF:HIST1H4E:HIST1H2BG:HIST1H2AE:HIST1H3E:HIST1H4F:HIST1H3F:HIST1H2BH:HIST1H3G:HIST1H2BI:HIST1H4H:HIST1H2BJ:HIST1H2BK:HIST1H4I:HIST1H2BL:HIST1H3H:HIST1H2AJ:HIST1H2BM:HIST1H4J:HIST1H4K:HIST1H2BN:HIST1H3I:HIST1H4L:HIST1H3J:HIST1H2BO:HIST4H4	8.21e-27	2.54e-24
SA	NEU	Reactome	REACTOME_RHO_GTPASES_ACTIVATE_PKNS	61	6	HIST2H4A:HIST2H4B:RHOA:HIST1H3A:HIST1H4A:HIST1H4B:HIST1H3B:HIST1H3C:HIST1H4C:HIST1H4D:HIST1H3D:HIST1H4E:HIST1H3E:HIST1H4F:HIST1H3F:HIST1H3G:HIST1H4H:HIST1H4I:HIST1H2BL:HIST1H3H:HIST1H2AJ:HIST1H2BM:HIST1H4J:HIST1H4K:HIST1H3I:HIST1H4L:HIST1H3J:HIST4H4	4.59e-07	0.000138608
SA	NEU	Canonical_Pathways	REACTOME_RHO_GTPASES_ACTIVATE_PKNS	61	6	HIST2H4A:HIST2H4B:RHOA:HIST1H3A:HIST1H4A:HIST1H4B:HIST1H3B:HIST1H3C:HIST1H4C:HIST1H4D:HIST1H3D:HIST1H4E:HIST1H3E:HIST1H4F:HIST1H3F:HIST1H3G:HIST1H4H:HIST1H4I:HIST1H2BL:HIST1H3H:HIST1H2AJ:HIST1H2BM:HIST1H4J:HIST1H4K:HIST1H3I:HIST1H4L:HIST1H3J:HIST4H4	4.59e-07	0.000258947
SA	NEU	Curated_gene_sets	REACTOME_RHO_GTPASES_ACTIVATE_PKNS	61	6	HIST2H4A:HIST2H4B:RHOA:HIST1H3A:HIST1H4A:HIST1H4B:HIST1H3B:HIST1H3C:HIST1H4C:HIST1H4D:HIST1H3D:HIST1H4E:HIST1H3E:HIST1H4F:HIST1H3F:HIST1H3G:HIST1H4H:HIST1H4I:HIST1H2BL:HIST1H3H:HIST1H2AJ:HIST1H2BM:HIST1H4J:HIST1H4K:HIST1H3I:HIST1H4L:HIST1H3J:HIST4H4	4.59e-07	0.000544292
SA	SCZ	Reactome	REACTOME_RHO_GTPASES_ACTIVATE_PKNS	61	15	HIST2H4A:HIST2H4B:HIST1H2BA:HIST1H3A:HIST1H4A:HIST1H4B:HIST1H3B:HIST1H2AB:HIST1H3C:HIST1H4C:HIST1H2BC:HIST1H2BD:HIST1H2BE:HIST1H4D:HIST1H3D:HIST1H2AD:HIST1H2BF:HIST1H4E:HIST1H2BG:HIST1H2AE:HIST1H3E:HIST1H4F:HIST1H3F:HIST1H2BH:HIST1H3G:HIST1H2BI:HIST1H4H:HIST1H2BJ:HIST1H2BK:HIST1H4I:HIST1H2BL:HIST1H3H:HIST1H2AJ:HIST1H2BM:HIST1H4J:HIST1H4K:HIST1H2BN:HIST1H3I:HIST1H4L:HIST1H3J:HIST1H2BO:HIST4H4	2.36e-20	1.97e-18
SA	SCZ	Canonical_Pathways	REACTOME_RHO_GTPASES_ACTIVATE_PKNS	61	15	HIST2H4A:HIST2H4B:HIST1H2BA:HIST1H3A:HIST1H4A:HIST1H4B:HIST1H3B:HIST1H2AB:HIST1H3C:HIST1H4C:HIST1H2BC:HIST1H2BD:HIST1H2BE:HIST1H4D:HIST1H3D:HIST1H2AD:HIST1H2BF:HIST1H4E:HIST1H2BG:HIST1H2AE:HIST1H3E:HIST1H4F:HIST1H3F:HIST1H2BH:HIST1H3G:HIST1H2BI:HIST1H4H:HIST1H2BJ:HIST1H2BK:HIST1H4I:HIST1H2BL:HIST1H3H:HIST1H2AJ:HIST1H2BM:HIST1H4J:HIST1H4K:HIST1H2BN:HIST1H3I:HIST1H4L:HIST1H3J:HIST1H2BO:HIST4H4	2.36e-20	3.51e-18
SA	SCZ	Curated_gene_sets	REACTOME_RHO_GTPASES_ACTIVATE_PKNS	61	15	HIST2H4A:HIST2H4B:HIST1H2BA:HIST1H3A:HIST1H4A:HIST1H4B:HIST1H3B:HIST1H2AB:HIST1H3C:HIST1H4C:HIST1H2BC:HIST1H2BD:HIST1H2BE:HIST1H4D:HIST1H3D:HIST1H2AD:HIST1H2BF:HIST1H4E:HIST1H2BG:HIST1H2AE:HIST1H3E:HIST1H4F:HIST1H3F:HIST1H2BH:HIST1H3G:HIST1H2BI:HIST1H4H:HIST1H2BJ:HIST1H2BK:HIST1H4I:HIST1H2BL:HIST1H3H:HIST1H2AJ:HIST1H2BM:HIST1H4J:HIST1H4K:HIST1H2BN:HIST1H3I:HIST1H4L:HIST1H3J:HIST1H2BO:HIST4H4	2.36e-20	7.38e-18
SI	BD	Reactome	REACTOME_RHO_GTPASES_ACTIVATE_PKNS	61	5	HIST2H4A:HIST2H4B:HIST1H3A:HIST1H4A:HIST1H4B:HIST1H3B:HIST1H3C:HIST1H4C:HIST1H4D:HIST1H3D:HIST1H4E:HIST1H3E:HIST1H4F:HIST1H3F:HIST1H3G:HIST1H4H:HIST1H4I:HIST1H2BL:HIST1H3H:HIST1H2AJ:HIST1H2BM:HIST1H4J:HIST1H4K:HIST1H3I:HIST1H4L:HIST1H3J:HIST4H4	1.87e-07	1.1e-05
SI	BD	Canonical_Pathways	REACTOME_RHO_GTPASES_ACTIVATE_PKNS	61	5	HIST2H4A:HIST2H4B:HIST1H3A:HIST1H4A:HIST1H4B:HIST1H3B:HIST1H3C:HIST1H4C:HIST1H4D:HIST1H3D:HIST1H4E:HIST1H3E:HIST1H4F:HIST1H3F:HIST1H3G:HIST1H4H:HIST1H4I:HIST1H2BL:HIST1H3H:HIST1H2AJ:HIST1H2BM:HIST1H4J:HIST1H4K:HIST1H3I:HIST1H4L:HIST1H3J:HIST4H4	1.87e-07	1.99e-05
SI	BD	Curated_gene_sets	REACTOME_RHO_GTPASES_ACTIVATE_PKNS	61	5	HIST2H4A:HIST2H4B:HIST1H3A:HIST1H4A:HIST1H4B:HIST1H3B:HIST1H3C:HIST1H4C:HIST1H4D:HIST1H3D:HIST1H4E:HIST1H3E:HIST1H4F:HIST1H3F:HIST1H3G:HIST1H4H:HIST1H4I:HIST1H2BL:HIST1H3H:HIST1H2AJ:HIST1H2BM:HIST1H4J:HIST1H4K:HIST1H3I:HIST1H4L:HIST1H3J:HIST4H4	1.87e-07	4.19e-05
SI	NEU	Reactome	REACTOME_RHO_GTPASES_ACTIVATE_PKNS	61	5	HIST2H4A:HIST2H4B:HIST1H3A:HIST1H4A:HIST1H4B:HIST1H3B:HIST1H3C:HIST1H4C:HIST1H4D:HIST1H3D:HIST1H4E:HIST1H3E:HIST1H4F:HIST1H3F:HIST1H3G:HIST1H4H:HIST1H4I:HIST1H2BL:HIST1H3H:HIST1H2AJ:HIST1H2BM:HIST1H4J:HIST1H4K:HIST1H3I:HIST1H4L:HIST1H3J:HIST4H4	2.03e-05	0.00139814
SI	NEU	Canonical_Pathways	REACTOME_RHO_GTPASES_ACTIVATE_PKNS	61	5	HIST2H4A:HIST2H4B:HIST1H3A:HIST1H4A:HIST1H4B:HIST1H3B:HIST1H3C:HIST1H4C:HIST1H4D:HIST1H3D:HIST1H4E:HIST1H3E:HIST1H4F:HIST1H3F:HIST1H3G:HIST1H4H:HIST1H4I:HIST1H2BL:HIST1H3H:HIST1H2AJ:HIST1H2BM:HIST1H4J:HIST1H4K:HIST1H3I:HIST1H4L:HIST1H3J:HIST4H4	2.03e-05	0.00250752
SI	NEU	Curated_gene_sets	REACTOME_RHO_GTPASES_ACTIVATE_PKNS	61	5	HIST2H4A:HIST2H4B:HIST1H3A:HIST1H4A:HIST1H4B:HIST1H3B:HIST1H3C:HIST1H4C:HIST1H4D:HIST1H3D:HIST1H4E:HIST1H3E:HIST1H4F:HIST1H3F:HIST1H3G:HIST1H4H:HIST1H4I:HIST1H2BL:HIST1H3H:HIST1H2AJ:HIST1H2BM:HIST1H4J:HIST1H4K:HIST1H3I:HIST1H4L:HIST1H3J:HIST4H4	2.03e-05	0.00506795
SI	RISK	Reactome	REACTOME_RHO_GTPASES_ACTIVATE_PKNS	61	5	HIST2H4A:HIST2H4B:HIST1H3A:HIST1H4A:HIST1H4B:HIST1H3B:HIST1H3C:HIST1H4C:HIST1H4D:HIST1H3D:HIST1H4E:HIST1H3E:HIST1H4F:HIST1H3F:HIST1H3G:HIST1H4H:HIST1H4I:HIST1H2BL:HIST1H3H:HIST1H2AJ:HIST1H2BM:HIST1H4J:HIST1H4K:HIST1H3I:HIST1H4L:HIST1H3J:HIST4H4	1.69e-07	1.21e-05
SI	RISK	Canonical_Pathways	REACTOME_RHO_GTPASES_ACTIVATE_PKNS	61	5	HIST2H4A:HIST2H4B:HIST1H3A:HIST1H4A:HIST1H4B:HIST1H3B:HIST1H3C:HIST1H4C:HIST1H4D:HIST1H3D:HIST1H4E:HIST1H3E:HIST1H4F:HIST1H3F:HIST1H3G:HIST1H4H:HIST1H4I:HIST1H2BL:HIST1H3H:HIST1H2AJ:HIST1H2BM:HIST1H4J:HIST1H4K:HIST1H3I:HIST1H4L:HIST1H3J:HIST4H4	1.69e-07	2.17e-05
SI	RISK	Curated_gene_sets	REACTOME_RHO_GTPASES_ACTIVATE_PKNS	61	5	HIST2H4A:HIST2H4B:HIST1H3A:HIST1H4A:HIST1H4B:HIST1H3B:HIST1H3C:HIST1H4C:HIST1H4D:HIST1H3D:HIST1H4E:HIST1H3E:HIST1H4F:HIST1H3F:HIST1H3G:HIST1H4H:HIST1H4I:HIST1H2BL:HIST1H3H:HIST1H2AJ:HIST1H2BM:HIST1H4J:HIST1H4K:HIST1H3I:HIST1H4L:HIST1H3J:HIST4H4	1.69e-07	4.39e-05
SI	SCZ	Reactome	REACTOME_RHO_GTPASES_ACTIVATE_PKNS	61	5	HIST2H4A:HIST2H4B:HIST1H3A:HIST1H4A:HIST1H4B:HIST1H3B:HIST1H3C:HIST1H4C:HIST1H4D:HIST1H3D:HIST1H4E:HIST1H3E:HIST1H4F:HIST1H3F:HIST1H3G:HIST1H4H:HIST1H4I:HIST1H2BL:HIST1H3H:HIST1H2AJ:HIST1H2BM:HIST1H4J:HIST1H4K:HIST1H3I:HIST1H4L:HIST1H3J:HIST4H4	6.92e-06	0.000457908
SI	SCZ	Canonical_Pathways	REACTOME_RHO_GTPASES_ACTIVATE_PKNS	61	5	HIST2H4A:HIST2H4B:HIST1H3A:HIST1H4A:HIST1H4B:HIST1H3B:HIST1H3C:HIST1H4C:HIST1H4D:HIST1H3D:HIST1H4E:HIST1H3E:HIST1H4F:HIST1H3F:HIST1H3G:HIST1H4H:HIST1H4I:HIST1H2BL:HIST1H3H:HIST1H2AJ:HIST1H2BM:HIST1H4J:HIST1H4K:HIST1H3I:HIST1H4L:HIST1H3J:HIST4H4	6.92e-06	0.000792096
SI	SCZ	Curated_gene_sets	REACTOME_RHO_GTPASES_ACTIVATE_PKNS	61	5	HIST2H4A:HIST2H4B:HIST1H3A:HIST1H4A:HIST1H4B:HIST1H3B:HIST1H3C:HIST1H4C:HIST1H4D:HIST1H3D:HIST1H4E:HIST1H3E:HIST1H4F:HIST1H3F:HIST1H3G:HIST1H4H:HIST1H4I:HIST1H2BL:HIST1H3H:HIST1H2AJ:HIST1H2BM:HIST1H4J:HIST1H4K:HIST1H3I:HIST1H4L:HIST1H3J:HIST4H4	6.92e-06	0.00166494
SA	BMI	Reactome	REACTOME_RMTS_METHYLATE_HISTONE_ARGININES	47	5	HIST2H4A:HIST2H4B:HIST1H3A:HIST1H4A:HIST1H4B:HIST1H3B:HIST1H2AB:HIST1H3C:HIST1H4C:HIST1H4D:HIST1H3D:HIST1H2AD:HIST1H4E:HIST1H2AE:HIST1H3E:HIST1H4F:HIST1H3F:HIST1H3G:HIST1H4H:HIST1H2AG:HIST1H4I:HIST1H2AH:HIST1H2AI:HIST1H3H:HIST1H4J:HIST1H4K:HIST1H2AK:HIST1H2AL:HIST1H3I:HIST1H4L:HIST1H3J:HIST1H2AM:HIST4H4	2.13e-07	4.58e-06
SA	BMI	Canonical_Pathways	REACTOME_RMTS_METHYLATE_HISTONE_ARGININES	47	5	HIST2H4A:HIST2H4B:HIST1H3A:HIST1H4A:HIST1H4B:HIST1H3B:HIST1H2AB:HIST1H3C:HIST1H4C:HIST1H4D:HIST1H3D:HIST1H2AD:HIST1H4E:HIST1H2AE:HIST1H3E:HIST1H4F:HIST1H3F:HIST1H3G:HIST1H4H:HIST1H2AG:HIST1H4I:HIST1H2AH:HIST1H2AI:HIST1H3H:HIST1H4J:HIST1H4K:HIST1H2AK:HIST1H2AL:HIST1H3I:HIST1H4L:HIST1H3J:HIST1H2AM:HIST4H4	2.13e-07	8.34e-06
SA	BMI	Curated_gene_sets	REACTOME_RMTS_METHYLATE_HISTONE_ARGININES	47	5	HIST2H4A:HIST2H4B:HIST1H3A:HIST1H4A:HIST1H4B:HIST1H3B:HIST1H2AB:HIST1H3C:HIST1H4C:HIST1H4D:HIST1H3D:HIST1H2AD:HIST1H4E:HIST1H2AE:HIST1H3E:HIST1H4F:HIST1H3F:HIST1H3G:HIST1H4H:HIST1H2AG:HIST1H4I:HIST1H2AH:HIST1H2AI:HIST1H3H:HIST1H4J:HIST1H4K:HIST1H2AK:HIST1H2AL:HIST1H3I:HIST1H4L:HIST1H3J:HIST1H2AM:HIST4H4	2.13e-07	1.67e-05
SA	BD	Reactome	REACTOME_RMTS_METHYLATE_HISTONE_ARGININES	47	6	HIST2H4A:HIST2H4B:HIST1H3A:HIST1H4A:HIST1H4B:HIST1H3B:HIST1H2AB:HIST1H3C:HIST1H4C:HIST1H4D:HIST1H3D:HIST1H2AD:HIST1H4E:HIST1H2AE:HIST1H3E:HIST1H4F:HIST1H3F:HIST1H3G:HIST1H4H:HIST1H2AG:HIST1H4I:HIST1H2AH:HIST1H2AI:HIST1H3H:HIST1H2AJ:HIST1H4J:HIST1H4K:HIST1H2AK:HIST1H2AL:HIST1H3I:HIST1H4L:HIST1H3J:HIST1H2AM:HIST4H4	1.63e-09	3.41e-08
SA	BD	Reactome	REACTOME_RMTS_METHYLATE_HISTONE_ARGININES	47	6	HIST2H4A:HIST2H4B:HIST1H3A:HIST1H4A:HIST1H4B:HIST1H3B:HIST1H2AB:HIST1H3C:HIST1H4C:HIST1H4D:HIST1H3D:HIST1H2AD:HIST1H4E:HIST1H2AE:HIST1H3E:HIST1H4F:HIST1H3F:HIST1H3G:HIST1H4H:HIST1H2AG:HIST1H4I:HIST1H2AH:HIST1H2AI:HIST1H3H:HIST1H2AJ:HIST1H4J:HIST1H4K:HIST1H2AK:HIST1H2AL:HIST1H3I:HIST1H4L:HIST1H3J:HIST1H2AM:HIST4H4	1.8e-09	3.78e-08
SA	BD	Canonical_Pathways	REACTOME_RMTS_METHYLATE_HISTONE_ARGININES	47	6	HIST2H4A:HIST2H4B:HIST1H3A:HIST1H4A:HIST1H4B:HIST1H3B:HIST1H2AB:HIST1H3C:HIST1H4C:HIST1H4D:HIST1H3D:HIST1H2AD:HIST1H4E:HIST1H2AE:HIST1H3E:HIST1H4F:HIST1H3F:HIST1H3G:HIST1H4H:HIST1H2AG:HIST1H4I:HIST1H2AH:HIST1H2AI:HIST1H3H:HIST1H2AJ:HIST1H4J:HIST1H4K:HIST1H2AK:HIST1H2AL:HIST1H3I:HIST1H4L:HIST1H3J:HIST1H2AM:HIST4H4	1.63e-09	6.28e-08
SA	BD	Canonical_Pathways	REACTOME_RMTS_METHYLATE_HISTONE_ARGININES	47	6	HIST2H4A:HIST2H4B:HIST1H3A:HIST1H4A:HIST1H4B:HIST1H3B:HIST1H2AB:HIST1H3C:HIST1H4C:HIST1H4D:HIST1H3D:HIST1H2AD:HIST1H4E:HIST1H2AE:HIST1H3E:HIST1H4F:HIST1H3F:HIST1H3G:HIST1H4H:HIST1H2AG:HIST1H4I:HIST1H2AH:HIST1H2AI:HIST1H3H:HIST1H2AJ:HIST1H4J:HIST1H4K:HIST1H2AK:HIST1H2AL:HIST1H3I:HIST1H4L:HIST1H3J:HIST1H2AM:HIST4H4	1.8e-09	6.97e-08
SA	BD	Curated_gene_sets	REACTOME_RMTS_METHYLATE_HISTONE_ARGININES	47	6	HIST2H4A:HIST2H4B:HIST1H3A:HIST1H4A:HIST1H4B:HIST1H3B:HIST1H2AB:HIST1H3C:HIST1H4C:HIST1H4D:HIST1H3D:HIST1H2AD:HIST1H4E:HIST1H2AE:HIST1H3E:HIST1H4F:HIST1H3F:HIST1H3G:HIST1H4H:HIST1H2AG:HIST1H4I:HIST1H2AH:HIST1H2AI:HIST1H3H:HIST1H2AJ:HIST1H4J:HIST1H4K:HIST1H2AK:HIST1H2AL:HIST1H3I:HIST1H4L:HIST1H3J:HIST1H2AM:HIST4H4	1.63e-09	1.27e-07
SA	BD	Curated_gene_sets	REACTOME_RMTS_METHYLATE_HISTONE_ARGININES	47	6	HIST2H4A:HIST2H4B:HIST1H3A:HIST1H4A:HIST1H4B:HIST1H3B:HIST1H2AB:HIST1H3C:HIST1H4C:HIST1H4D:HIST1H3D:HIST1H2AD:HIST1H4E:HIST1H2AE:HIST1H3E:HIST1H4F:HIST1H3F:HIST1H3G:HIST1H4H:HIST1H2AG:HIST1H4I:HIST1H2AH:HIST1H2AI:HIST1H3H:HIST1H2AJ:HIST1H4J:HIST1H4K:HIST1H2AK:HIST1H2AL:HIST1H3I:HIST1H4L:HIST1H3J:HIST1H2AM:HIST4H4	1.8e-09	1.41e-07
SA	NEU	Reactome	REACTOME_RMTS_METHYLATE_HISTONE_ARGININES	47	4	HIST2H4A:HIST2H4B:HIST1H3A:HIST1H4A:HIST1H4B:HIST1H3B:HIST1H3C:HIST1H4C:HIST1H4D:HIST1H3D:HIST1H4E:HIST1H3E:HIST1H4F:HIST1H3F:HIST1H3G:HIST1H4H:HIST1H2AG:HIST1H4I:HIST1H2AH:HIST1H2AI:HIST1H3H:HIST1H2AJ:HIST1H4J:HIST1H4K:HIST1H2AK:HIST1H2AL:HIST1H3I:HIST1H4L:HIST1H3J:HIST1H2AM:HIST4H4	7.43e-05	0.00307301
SA	NEU	Canonical_Pathways	REACTOME_RMTS_METHYLATE_HISTONE_ARGININES	47	4	HIST2H4A:HIST2H4B:HIST1H3A:HIST1H4A:HIST1H4B:HIST1H3B:HIST1H3C:HIST1H4C:HIST1H4D:HIST1H3D:HIST1H4E:HIST1H3E:HIST1H4F:HIST1H3F:HIST1H3G:HIST1H4H:HIST1H2AG:HIST1H4I:HIST1H2AH:HIST1H2AI:HIST1H3H:HIST1H2AJ:HIST1H4J:HIST1H4K:HIST1H2AK:HIST1H2AL:HIST1H3I:HIST1H4L:HIST1H3J:HIST1H2AM:HIST4H4	7.43e-05	0.00560096
SA	NEU	Curated_gene_sets	REACTOME_RMTS_METHYLATE_HISTONE_ARGININES	47	4	HIST2H4A:HIST2H4B:HIST1H3A:HIST1H4A:HIST1H4B:HIST1H3B:HIST1H3C:HIST1H4C:HIST1H4D:HIST1H3D:HIST1H4E:HIST1H3E:HIST1H4F:HIST1H3F:HIST1H3G:HIST1H4H:HIST1H2AG:HIST1H4I:HIST1H2AH:HIST1H2AI:HIST1H3H:HIST1H2AJ:HIST1H4J:HIST1H4K:HIST1H2AK:HIST1H2AL:HIST1H3I:HIST1H4L:HIST1H3J:HIST1H2AM:HIST4H4	7.43e-05	0.0114926
SA	SCZ	Reactome	REACTOME_RMTS_METHYLATE_HISTONE_ARGININES	47	6	HIST2H4A:HIST2H4B:HIST1H3A:HIST1H4A:HIST1H4B:HIST1H3B:HIST1H2AB:HIST1H3C:HIST1H4C:HIST1H4D:HIST1H3D:HIST1H2AD:HIST1H4E:HIST1H2AE:HIST1H3E:HIST1H4F:HIST1H3F:HIST1H3G:HIST1H4H:HIST1H2AG:HIST1H4I:HIST1H2AH:HIST1H2AI:HIST1H3H:HIST1H2AJ:HIST1H4J:HIST1H4K:HIST1H2AK:HIST1H2AL:HIST1H3I:HIST1H4L:HIST1H3J:HIST1H2AM:HIST4H4	4.7e-07	1.01e-05
SA	SCZ	Canonical_Pathways	REACTOME_RMTS_METHYLATE_HISTONE_ARGININES	47	6	HIST2H4A:HIST2H4B:HIST1H3A:HIST1H4A:HIST1H4B:HIST1H3B:HIST1H2AB:HIST1H3C:HIST1H4C:HIST1H4D:HIST1H3D:HIST1H2AD:HIST1H4E:HIST1H2AE:HIST1H3E:HIST1H4F:HIST1H3F:HIST1H3G:HIST1H4H:HIST1H2AG:HIST1H4I:HIST1H2AH:HIST1H2AI:HIST1H3H:HIST1H2AJ:HIST1H4J:HIST1H4K:HIST1H2AK:HIST1H2AL:HIST1H3I:HIST1H4L:HIST1H3J:HIST1H2AM:HIST4H4	4.7e-07	1.86e-05
SA	SCZ	Curated_gene_sets	REACTOME_RMTS_METHYLATE_HISTONE_ARGININES	47	6	HIST2H4A:HIST2H4B:HIST1H3A:HIST1H4A:HIST1H4B:HIST1H3B:HIST1H2AB:HIST1H3C:HIST1H4C:HIST1H4D:HIST1H3D:HIST1H2AD:HIST1H4E:HIST1H2AE:HIST1H3E:HIST1H4F:HIST1H3F:HIST1H3G:HIST1H4H:HIST1H2AG:HIST1H4I:HIST1H2AH:HIST1H2AI:HIST1H3H:HIST1H2AJ:HIST1H4J:HIST1H4K:HIST1H2AK:HIST1H2AL:HIST1H3I:HIST1H4L:HIST1H3J:HIST1H2AM:HIST4H4	4.7e-07	3.87e-05
SI	BD	Reactome	REACTOME_RMTS_METHYLATE_HISTONE_ARGININES	47	4	HIST2H4A:HIST2H4B:HIST1H3A:HIST1H4A:HIST1H4B:HIST1H3B:HIST1H3C:HIST1H4C:HIST1H4D:HIST1H3D:HIST1H4E:HIST1H3E:HIST1H4F:HIST1H3F:HIST1H3G:HIST1H4H:HIST1H2AG:HIST1H4I:HIST1H2AH:HIST1H2AI:HIST1H3H:HIST1H2AJ:HIST1H4J:HIST1H4K:HIST1H2AK:HIST1H2AL:HIST1H3I:HIST1H4L:HIST1H3J:HIST1H2AM:HIST4H4	2.94e-06	0.000115878
SI	BD	Canonical_Pathways	REACTOME_RMTS_METHYLATE_HISTONE_ARGININES	47	4	HIST2H4A:HIST2H4B:HIST1H3A:HIST1H4A:HIST1H4B:HIST1H3B:HIST1H3C:HIST1H4C:HIST1H4D:HIST1H3D:HIST1H4E:HIST1H3E:HIST1H4F:HIST1H3F:HIST1H3G:HIST1H4H:HIST1H2AG:HIST1H4I:HIST1H2AH:HIST1H2AI:HIST1H3H:HIST1H2AJ:HIST1H4J:HIST1H4K:HIST1H2AK:HIST1H2AL:HIST1H3I:HIST1H4L:HIST1H3J:HIST1H2AM:HIST4H4	2.94e-06	0.000211448
SI	BD	Curated_gene_sets	REACTOME_RMTS_METHYLATE_HISTONE_ARGININES	47	4	HIST2H4A:HIST2H4B:HIST1H3A:HIST1H4A:HIST1H4B:HIST1H3B:HIST1H3C:HIST1H4C:HIST1H4D:HIST1H3D:HIST1H4E:HIST1H3E:HIST1H4F:HIST1H3F:HIST1H3G:HIST1H4H:HIST1H2AG:HIST1H4I:HIST1H2AH:HIST1H2AI:HIST1H3H:HIST1H2AJ:HIST1H4J:HIST1H4K:HIST1H2AK:HIST1H2AL:HIST1H3I:HIST1H4L:HIST1H3J:HIST1H2AM:HIST4H4	2.94e-06	0.000444451
SI	NEU	Reactome	REACTOME_RMTS_METHYLATE_HISTONE_ARGININES	47	4	HIST2H4A:HIST2H4B:HIST1H3A:HIST1H4A:HIST1H4B:HIST1H3B:HIST1H3C:HIST1H4C:HIST1H4D:HIST1H3D:HIST1H4E:HIST1H3E:HIST1H4F:HIST1H3F:HIST1H3G:HIST1H4H:HIST1H2AG:HIST1H4I:HIST1H2AH:HIST1H2AI:HIST1H3H:HIST1H2AJ:HIST1H4J:HIST1H4K:HIST1H2AK:HIST1H2AL:HIST1H3I:HIST1H4L:HIST1H3J:HIST1H2AM:HIST4H4	0.00012312	0.00545757
SI	NEU	Canonical_Pathways	REACTOME_RMTS_METHYLATE_HISTONE_ARGININES	47	4	HIST2H4A:HIST2H4B:HIST1H3A:HIST1H4A:HIST1H4B:HIST1H3B:HIST1H3C:HIST1H4C:HIST1H4D:HIST1H3D:HIST1H4E:HIST1H3E:HIST1H4F:HIST1H3F:HIST1H3G:HIST1H4H:HIST1H2AG:HIST1H4I:HIST1H2AH:HIST1H2AI:HIST1H3H:HIST1H2AJ:HIST1H4J:HIST1H4K:HIST1H2AK:HIST1H2AL:HIST1H3I:HIST1H4L:HIST1H3J:HIST1H2AM:HIST4H4	0.00012312	0.00993439
SI	NEU	Curated_gene_sets	REACTOME_RMTS_METHYLATE_HISTONE_ARGININES	47	4	HIST2H4A:HIST2H4B:HIST1H3A:HIST1H4A:HIST1H4B:HIST1H3B:HIST1H3C:HIST1H4C:HIST1H4D:HIST1H3D:HIST1H4E:HIST1H3E:HIST1H4F:HIST1H3F:HIST1H3G:HIST1H4H:HIST1H2AG:HIST1H4I:HIST1H2AH:HIST1H2AI:HIST1H3H:HIST1H2AJ:HIST1H4J:HIST1H4K:HIST1H2AK:HIST1H2AL:HIST1H3I:HIST1H4L:HIST1H3J:HIST1H2AM:HIST4H4	0.00012312	0.0203595
SI	RISK	Reactome	REACTOME_RMTS_METHYLATE_HISTONE_ARGININES	47	4	HIST2H4A:HIST2H4B:HIST1H3A:HIST1H4A:HIST1H4B:HIST1H3B:HIST1H3C:HIST1H4C:HIST1H4D:HIST1H3D:HIST1H4E:HIST1H3E:HIST1H4F:HIST1H3F:HIST1H3G:HIST1H4H:HIST1H2AG:HIST1H4I:HIST1H2AH:HIST1H2AI:HIST1H3H:HIST1H2AJ:HIST1H4J:HIST1H4K:HIST1H2AK:HIST1H2AL:HIST1H3I:HIST1H4L:HIST1H3J:HIST1H2AM:HIST4H4	2.72e-06	0.000106941
SI	RISK	Canonical_Pathways	REACTOME_RMTS_METHYLATE_HISTONE_ARGININES	47	4	HIST2H4A:HIST2H4B:HIST1H3A:HIST1H4A:HIST1H4B:HIST1H3B:HIST1H3C:HIST1H4C:HIST1H4D:HIST1H3D:HIST1H4E:HIST1H3E:HIST1H4F:HIST1H3F:HIST1H3G:HIST1H4H:HIST1H2AG:HIST1H4I:HIST1H2AH:HIST1H2AI:HIST1H3H:HIST1H2AJ:HIST1H4J:HIST1H4K:HIST1H2AK:HIST1H2AL:HIST1H3I:HIST1H4L:HIST1H3J:HIST1H2AM:HIST4H4	2.72e-06	0.000195141
SI	RISK	Curated_gene_sets	REACTOME_RMTS_METHYLATE_HISTONE_ARGININES	47	4	HIST2H4A:HIST2H4B:HIST1H3A:HIST1H4A:HIST1H4B:HIST1H3B:HIST1H3C:HIST1H4C:HIST1H4D:HIST1H3D:HIST1H4E:HIST1H3E:HIST1H4F:HIST1H3F:HIST1H3G:HIST1H4H:HIST1H2AG:HIST1H4I:HIST1H2AH:HIST1H2AI:HIST1H3H:HIST1H2AJ:HIST1H4J:HIST1H4K:HIST1H2AK:HIST1H2AL:HIST1H3I:HIST1H4L:HIST1H3J:HIST1H2AM:HIST4H4	2.72e-06	0.000400854
SI	SCZ	Reactome	REACTOME_RMTS_METHYLATE_HISTONE_ARGININES	47	4	HIST2H4A:HIST2H4B:HIST1H3A:HIST1H4A:HIST1H4B:HIST1H3B:HIST1H3C:HIST1H4C:HIST1H4D:HIST1H3D:HIST1H4E:HIST1H3E:HIST1H4F:HIST1H3F:HIST1H3G:HIST1H4H:HIST1H2AG:HIST1H4I:HIST1H2AH:HIST1H2AI:HIST1H3H:HIST1H2AJ:HIST1H4J:HIST1H4K:HIST1H2AK:HIST1H2AL:HIST1H3I:HIST1H4L:HIST1H3J:HIST1H2AM:HIST4H4	5.21e-05	0.00210269
SI	SCZ	Canonical_Pathways	REACTOME_RMTS_METHYLATE_HISTONE_ARGININES	47	4	HIST2H4A:HIST2H4B:HIST1H3A:HIST1H4A:HIST1H4B:HIST1H3B:HIST1H3C:HIST1H4C:HIST1H4D:HIST1H3D:HIST1H4E:HIST1H3E:HIST1H4F:HIST1H3F:HIST1H3G:HIST1H4H:HIST1H2AG:HIST1H4I:HIST1H2AH:HIST1H2AI:HIST1H3H:HIST1H2AJ:HIST1H4J:HIST1H4K:HIST1H2AK:HIST1H2AL:HIST1H3I:HIST1H4L:HIST1H3J:HIST1H2AM:HIST4H4	5.21e-05	0.00374553
SI	SCZ	Curated_gene_sets	REACTOME_RMTS_METHYLATE_HISTONE_ARGININES	47	4	HIST2H4A:HIST2H4B:HIST1H3A:HIST1H4A:HIST1H4B:HIST1H3B:HIST1H3C:HIST1H4C:HIST1H4D:HIST1H3D:HIST1H4E:HIST1H3E:HIST1H4F:HIST1H3F:HIST1H3G:HIST1H4H:HIST1H2AG:HIST1H4I:HIST1H2AH:HIST1H2AI:HIST1H3H:HIST1H2AJ:HIST1H4J:HIST1H4K:HIST1H2AK:HIST1H2AL:HIST1H3I:HIST1H4L:HIST1H3J:HIST1H2AM:HIST4H4	5.21e-05	0.00787289
SA	BMI	Reactome	REACTOME_RNA_POLYMERASE_I_PROMOTER_ESCAPE	55	12	HIST2H4A:HIST2H4B:HIST1H2BA:HIST1H3A:HIST1H4A:HIST1H4B:HIST1H3B:HIST1H2AB:HIST1H3C:HIST1H4C:HIST1H2BC:HIST1H2BD:HIST1H2BE:HIST1H4D:HIST1H3D:HIST1H2AD:HIST1H2BF:HIST1H4E:HIST1H2BG:HIST1H2AE:HIST1H3E:HIST1H4F:HIST1H3F:HIST1H2BH:HIST1H3G:HIST1H2BI:HIST1H4H:HIST1H2BJ:HIST1H2BK:HIST1H4I:HIST1H3H:HIST1H4J:HIST1H4K:HIST1H2BN:HIST1H3I:HIST1H4L:HIST1H3J:HIST1H2BO:HIST4H4	3.56e-20	4.9e-18
SA	BMI	Canonical_Pathways	REACTOME_RNA_POLYMERASE_I_PROMOTER_ESCAPE	55	12	HIST2H4A:HIST2H4B:HIST1H2BA:HIST1H3A:HIST1H4A:HIST1H4B:HIST1H3B:HIST1H2AB:HIST1H3C:HIST1H4C:HIST1H2BC:HIST1H2BD:HIST1H2BE:HIST1H4D:HIST1H3D:HIST1H2AD:HIST1H2BF:HIST1H4E:HIST1H2BG:HIST1H2AE:HIST1H3E:HIST1H4F:HIST1H3F:HIST1H2BH:HIST1H3G:HIST1H2BI:HIST1H4H:HIST1H2BJ:HIST1H2BK:HIST1H4I:HIST1H3H:HIST1H4J:HIST1H4K:HIST1H2BN:HIST1H3I:HIST1H4L:HIST1H3J:HIST1H2BO:HIST4H4	3.56e-20	9.16e-18
SA	BMI	Curated_gene_sets	REACTOME_RNA_POLYMERASE_I_PROMOTER_ESCAPE	55	12	HIST2H4A:HIST2H4B:HIST1H2BA:HIST1H3A:HIST1H4A:HIST1H4B:HIST1H3B:HIST1H2AB:HIST1H3C:HIST1H4C:HIST1H2BC:HIST1H2BD:HIST1H2BE:HIST1H4D:HIST1H3D:HIST1H2AD:HIST1H2BF:HIST1H4E:HIST1H2BG:HIST1H2AE:HIST1H3E:HIST1H4F:HIST1H3F:HIST1H2BH:HIST1H3G:HIST1H2BI:HIST1H4H:HIST1H2BJ:HIST1H2BK:HIST1H4I:HIST1H3H:HIST1H4J:HIST1H4K:HIST1H2BN:HIST1H3I:HIST1H4L:HIST1H3J:HIST1H2BO:HIST4H4	3.56e-20	1.93e-17
SA	BD	Reactome	REACTOME_RNA_POLYMERASE_I_PROMOTER_ESCAPE	55	15	HIST2H4A:HIST2H4B:HIST1H2BA:HIST1H3A:HIST1H4A:HIST1H4B:HIST1H3B:HIST1H2AB:HIST1H3C:HIST1H4C:HIST1H2BC:HIST1H2BD:HIST1H2BE:HIST1H4D:HIST1H3D:HIST1H2AD:HIST1H2BF:HIST1H4E:HIST1H2BG:HIST1H2AE:HIST1H3E:HIST1H4F:HIST1H3F:HIST1H2BH:HIST1H3G:HIST1H2BI:HIST1H4H:HIST1H2BJ:HIST1H2BK:HIST1H4I:HIST1H2BL:HIST1H3H:HIST1H2AJ:HIST1H2BM:HIST1H4J:HIST1H4K:HIST1H2BN:HIST1H3I:HIST1H4L:HIST1H3J:HIST1H2BO:HIST4H4	1.05e-27	1.34e-25
SA	BD	Reactome	REACTOME_RNA_POLYMERASE_I_PROMOTER_ESCAPE	55	15	HIST2H4A:HIST2H4B:HIST1H2BA:HIST1H3A:HIST1H4A:HIST1H4B:HIST1H3B:HIST1H2AB:HIST1H3C:HIST1H4C:HIST1H2BC:HIST1H2BD:HIST1H2BE:HIST1H4D:HIST1H3D:HIST1H2AD:HIST1H2BF:HIST1H4E:HIST1H2BG:HIST1H2AE:HIST1H3E:HIST1H4F:HIST1H3F:HIST1H2BH:HIST1H3G:HIST1H2BI:HIST1H4H:HIST1H2BJ:HIST1H2BK:HIST1H4I:HIST1H2BL:HIST1H3H:HIST1H2AJ:HIST1H2BM:HIST1H4J:HIST1H4K:HIST1H2BN:HIST1H3I:HIST1H4L:HIST1H3J:HIST1H2BO:HIST4H4	1.4e-27	1.78e-25
SA	BD	Canonical_Pathways	REACTOME_RNA_POLYMERASE_I_PROMOTER_ESCAPE	55	15	HIST2H4A:HIST2H4B:HIST1H2BA:HIST1H3A:HIST1H4A:HIST1H4B:HIST1H3B:HIST1H2AB:HIST1H3C:HIST1H4C:HIST1H2BC:HIST1H2BD:HIST1H2BE:HIST1H4D:HIST1H3D:HIST1H2AD:HIST1H2BF:HIST1H4E:HIST1H2BG:HIST1H2AE:HIST1H3E:HIST1H4F:HIST1H3F:HIST1H2BH:HIST1H3G:HIST1H2BI:HIST1H4H:HIST1H2BJ:HIST1H2BK:HIST1H4I:HIST1H2BL:HIST1H3H:HIST1H2AJ:HIST1H2BM:HIST1H4J:HIST1H4K:HIST1H2BN:HIST1H3I:HIST1H4L:HIST1H3J:HIST1H2BO:HIST4H4	1.05e-27	2.32e-25
SA	BD	Canonical_Pathways	REACTOME_RNA_POLYMERASE_I_PROMOTER_ESCAPE	55	15	HIST2H4A:HIST2H4B:HIST1H2BA:HIST1H3A:HIST1H4A:HIST1H4B:HIST1H3B:HIST1H2AB:HIST1H3C:HIST1H4C:HIST1H2BC:HIST1H2BD:HIST1H2BE:HIST1H4D:HIST1H3D:HIST1H2AD:HIST1H2BF:HIST1H4E:HIST1H2BG:HIST1H2AE:HIST1H3E:HIST1H4F:HIST1H3F:HIST1H2BH:HIST1H3G:HIST1H2BI:HIST1H4H:HIST1H2BJ:HIST1H2BK:HIST1H4I:HIST1H2BL:HIST1H3H:HIST1H2AJ:HIST1H2BM:HIST1H4J:HIST1H4K:HIST1H2BN:HIST1H3I:HIST1H4L:HIST1H3J:HIST1H2BO:HIST4H4	1.4e-27	3.09e-25
SA	BD	Curated_gene_sets	REACTOME_RNA_POLYMERASE_I_PROMOTER_ESCAPE	55	15	HIST2H4A:HIST2H4B:HIST1H2BA:HIST1H3A:HIST1H4A:HIST1H4B:HIST1H3B:HIST1H2AB:HIST1H3C:HIST1H4C:HIST1H2BC:HIST1H2BD:HIST1H2BE:HIST1H4D:HIST1H3D:HIST1H2AD:HIST1H2BF:HIST1H4E:HIST1H2BG:HIST1H2AE:HIST1H3E:HIST1H4F:HIST1H3F:HIST1H2BH:HIST1H3G:HIST1H2BI:HIST1H4H:HIST1H2BJ:HIST1H2BK:HIST1H4I:HIST1H2BL:HIST1H3H:HIST1H2AJ:HIST1H2BM:HIST1H4J:HIST1H4K:HIST1H2BN:HIST1H3I:HIST1H4L:HIST1H3J:HIST1H2BO:HIST4H4	1.05e-27	4.88e-25
SA	BD	Curated_gene_sets	REACTOME_RNA_POLYMERASE_I_PROMOTER_ESCAPE	55	15	HIST2H4A:HIST2H4B:HIST1H2BA:HIST1H3A:HIST1H4A:HIST1H4B:HIST1H3B:HIST1H2AB:HIST1H3C:HIST1H4C:HIST1H2BC:HIST1H2BD:HIST1H2BE:HIST1H4D:HIST1H3D:HIST1H2AD:HIST1H2BF:HIST1H4E:HIST1H2BG:HIST1H2AE:HIST1H3E:HIST1H4F:HIST1H3F:HIST1H2BH:HIST1H3G:HIST1H2BI:HIST1H4H:HIST1H2BJ:HIST1H2BK:HIST1H4I:HIST1H2BL:HIST1H3H:HIST1H2AJ:HIST1H2BM:HIST1H4J:HIST1H4K:HIST1H2BN:HIST1H3I:HIST1H4L:HIST1H3J:HIST1H2BO:HIST4H4	1.4e-27	6.49e-25
SA	NEU	Reactome	REACTOME_RNA_POLYMERASE_I_PROMOTER_ESCAPE	55	5	HIST2H4A:HIST2H4B:HIST1H3A:HIST1H4A:HIST1H4B:HIST1H3B:HIST1H3C:HIST1H4C:HIST1H4D:HIST1H3D:HIST1H4E:HIST1H3E:HIST1H4F:HIST1H3F:HIST1H3G:HIST1H4H:HIST1H4I:HIST1H2BL:HIST1H3H:HIST1H2AJ:HIST1H2BM:HIST1H4J:HIST1H4K:HIST1H3I:HIST1H4L:HIST1H3J:HIST4H4	6.45e-06	0.000593124
SA	NEU	Canonical_Pathways	REACTOME_RNA_POLYMERASE_I_PROMOTER_ESCAPE	55	5	HIST2H4A:HIST2H4B:HIST1H3A:HIST1H4A:HIST1H4B:HIST1H3B:HIST1H3C:HIST1H4C:HIST1H4D:HIST1H3D:HIST1H4E:HIST1H3E:HIST1H4F:HIST1H3F:HIST1H3G:HIST1H4H:HIST1H4I:HIST1H2BL:HIST1H3H:HIST1H2AJ:HIST1H2BM:HIST1H4J:HIST1H4K:HIST1H3I:HIST1H4L:HIST1H3J:HIST4H4	6.45e-06	0.00104975
SA	NEU	Curated_gene_sets	REACTOME_RNA_POLYMERASE_I_PROMOTER_ESCAPE	55	5	HIST2H4A:HIST2H4B:HIST1H3A:HIST1H4A:HIST1H4B:HIST1H3B:HIST1H3C:HIST1H4C:HIST1H4D:HIST1H3D:HIST1H4E:HIST1H3E:HIST1H4F:HIST1H3F:HIST1H3G:HIST1H4H:HIST1H4I:HIST1H2BL:HIST1H3H:HIST1H2AJ:HIST1H2BM:HIST1H4J:HIST1H4K:HIST1H3I:HIST1H4L:HIST1H3J:HIST4H4	6.45e-06	0.00220652
SA	SCZ	Reactome	REACTOME_RNA_POLYMERASE_I_PROMOTER_ESCAPE	55	15	HIST2H4A:HIST2H4B:HIST1H2BA:HIST1H3A:HIST1H4A:HIST1H4B:HIST1H3B:HIST1H2AB:HIST1H3C:HIST1H4C:HIST1H2BC:HIST1H2BD:HIST1H2BE:HIST1H4D:HIST1H3D:HIST1H2AD:HIST1H2BF:HIST1H4E:HIST1H2BG:HIST1H2AE:HIST1H3E:HIST1H4F:HIST1H3F:HIST1H2BH:HIST1H3G:HIST1H2BI:HIST1H4H:HIST1H2BJ:HIST1H2BK:HIST1H4I:HIST1H2BL:HIST1H3H:HIST1H2AJ:HIST1H2BM:HIST1H4J:HIST1H4K:HIST1H2BN:HIST1H3I:HIST1H4L:HIST1H3J:HIST1H2BO:HIST4H4	4.12e-21	4.54e-19
SA	SCZ	Canonical_Pathways	REACTOME_RNA_POLYMERASE_I_PROMOTER_ESCAPE	55	15	HIST2H4A:HIST2H4B:HIST1H2BA:HIST1H3A:HIST1H4A:HIST1H4B:HIST1H3B:HIST1H2AB:HIST1H3C:HIST1H4C:HIST1H2BC:HIST1H2BD:HIST1H2BE:HIST1H4D:HIST1H3D:HIST1H2AD:HIST1H2BF:HIST1H4E:HIST1H2BG:HIST1H2AE:HIST1H3E:HIST1H4F:HIST1H3F:HIST1H2BH:HIST1H3G:HIST1H2BI:HIST1H4H:HIST1H2BJ:HIST1H2BK:HIST1H4I:HIST1H2BL:HIST1H3H:HIST1H2AJ:HIST1H2BM:HIST1H4J:HIST1H4K:HIST1H2BN:HIST1H3I:HIST1H4L:HIST1H3J:HIST1H2BO:HIST4H4	4.12e-21	7.95e-19
SA	SCZ	Curated_gene_sets	REACTOME_RNA_POLYMERASE_I_PROMOTER_ESCAPE	55	15	HIST2H4A:HIST2H4B:HIST1H2BA:HIST1H3A:HIST1H4A:HIST1H4B:HIST1H3B:HIST1H2AB:HIST1H3C:HIST1H4C:HIST1H2BC:HIST1H2BD:HIST1H2BE:HIST1H4D:HIST1H3D:HIST1H2AD:HIST1H2BF:HIST1H4E:HIST1H2BG:HIST1H2AE:HIST1H3E:HIST1H4F:HIST1H3F:HIST1H2BH:HIST1H3G:HIST1H2BI:HIST1H4H:HIST1H2BJ:HIST1H2BK:HIST1H4I:HIST1H2BL:HIST1H3H:HIST1H2AJ:HIST1H2BM:HIST1H4J:HIST1H4K:HIST1H2BN:HIST1H3I:HIST1H4L:HIST1H3J:HIST1H2BO:HIST4H4	4.12e-21	1.67e-18
SI	BD	Reactome	REACTOME_RNA_POLYMERASE_I_PROMOTER_ESCAPE	55	5	HIST2H4A:HIST2H4B:HIST1H3A:HIST1H4A:HIST1H4B:HIST1H3B:HIST1H3C:HIST1H4C:HIST1H4D:HIST1H3D:HIST1H4E:HIST1H3E:HIST1H4F:HIST1H3F:HIST1H3G:HIST1H4H:HIST1H4I:HIST1H2BL:HIST1H3H:HIST1H2AJ:HIST1H2BM:HIST1H4J:HIST1H4K:HIST1H3I:HIST1H4L:HIST1H3J:HIST4H4	1.1e-07	8.29e-06
SI	BD	Canonical_Pathways	REACTOME_RNA_POLYMERASE_I_PROMOTER_ESCAPE	55	5	HIST2H4A:HIST2H4B:HIST1H3A:HIST1H4A:HIST1H4B:HIST1H3B:HIST1H3C:HIST1H4C:HIST1H4D:HIST1H3D:HIST1H4E:HIST1H3E:HIST1H4F:HIST1H3F:HIST1H3G:HIST1H4H:HIST1H4I:HIST1H2BL:HIST1H3H:HIST1H2AJ:HIST1H2BM:HIST1H4J:HIST1H4K:HIST1H3I:HIST1H4L:HIST1H3J:HIST4H4	1.1e-07	1.48e-05
SI	BD	Curated_gene_sets	REACTOME_RNA_POLYMERASE_I_PROMOTER_ESCAPE	55	5	HIST2H4A:HIST2H4B:HIST1H3A:HIST1H4A:HIST1H4B:HIST1H3B:HIST1H3C:HIST1H4C:HIST1H4D:HIST1H3D:HIST1H4E:HIST1H3E:HIST1H4F:HIST1H3F:HIST1H3G:HIST1H4H:HIST1H4I:HIST1H2BL:HIST1H3H:HIST1H2AJ:HIST1H2BM:HIST1H4J:HIST1H4K:HIST1H3I:HIST1H4L:HIST1H3J:HIST4H4	1.1e-07	3.12e-05
SI	NEU	Reactome	REACTOME_RNA_POLYMERASE_I_PROMOTER_ESCAPE	55	5	HIST2H4A:HIST2H4B:HIST1H3A:HIST1H4A:HIST1H4B:HIST1H3B:HIST1H3C:HIST1H4C:HIST1H4D:HIST1H3D:HIST1H4E:HIST1H3E:HIST1H4F:HIST1H3F:HIST1H3G:HIST1H4H:HIST1H4I:HIST1H2BL:HIST1H3H:HIST1H2AJ:HIST1H2BM:HIST1H4J:HIST1H4K:HIST1H3I:HIST1H4L:HIST1H3J:HIST4H4	1.22e-05	0.00105994
SI	NEU	Canonical_Pathways	REACTOME_RNA_POLYMERASE_I_PROMOTER_ESCAPE	55	5	HIST2H4A:HIST2H4B:HIST1H3A:HIST1H4A:HIST1H4B:HIST1H3B:HIST1H3C:HIST1H4C:HIST1H4D:HIST1H3D:HIST1H4E:HIST1H3E:HIST1H4F:HIST1H3F:HIST1H3G:HIST1H4H:HIST1H4I:HIST1H2BL:HIST1H3H:HIST1H2AJ:HIST1H2BM:HIST1H4J:HIST1H4K:HIST1H3I:HIST1H4L:HIST1H3J:HIST4H4	1.22e-05	0.00188116
SI	NEU	Curated_gene_sets	REACTOME_RNA_POLYMERASE_I_PROMOTER_ESCAPE	55	5	HIST2H4A:HIST2H4B:HIST1H3A:HIST1H4A:HIST1H4B:HIST1H3B:HIST1H3C:HIST1H4C:HIST1H4D:HIST1H3D:HIST1H4E:HIST1H3E:HIST1H4F:HIST1H3F:HIST1H3G:HIST1H4H:HIST1H4I:HIST1H2BL:HIST1H3H:HIST1H2AJ:HIST1H2BM:HIST1H4J:HIST1H4K:HIST1H3I:HIST1H4L:HIST1H3J:HIST4H4	1.22e-05	0.0039541
SI	RISK	Reactome	REACTOME_RNA_POLYMERASE_I_PROMOTER_ESCAPE	55	5	HIST2H4A:HIST2H4B:HIST1H3A:HIST1H4A:HIST1H4B:HIST1H3B:HIST1H3C:HIST1H4C:HIST1H4D:HIST1H3D:HIST1H4E:HIST1H3E:HIST1H4F:HIST1H3F:HIST1H3G:HIST1H4H:HIST1H4I:HIST1H2BL:HIST1H3H:HIST1H2AJ:HIST1H2BM:HIST1H4J:HIST1H4K:HIST1H3I:HIST1H4L:HIST1H3J:HIST4H4	9.97e-08	9.7e-06
SI	RISK	Canonical_Pathways	REACTOME_RNA_POLYMERASE_I_PROMOTER_ESCAPE	55	5	HIST2H4A:HIST2H4B:HIST1H3A:HIST1H4A:HIST1H4B:HIST1H3B:HIST1H3C:HIST1H4C:HIST1H4D:HIST1H3D:HIST1H4E:HIST1H3E:HIST1H4F:HIST1H3F:HIST1H3G:HIST1H4H:HIST1H4I:HIST1H2BL:HIST1H3H:HIST1H2AJ:HIST1H2BM:HIST1H4J:HIST1H4K:HIST1H3I:HIST1H4L:HIST1H3J:HIST4H4	9.97e-08	1.71e-05
SI	RISK	Curated_gene_sets	REACTOME_RNA_POLYMERASE_I_PROMOTER_ESCAPE	55	5	HIST2H4A:HIST2H4B:HIST1H3A:HIST1H4A:HIST1H4B:HIST1H3B:HIST1H3C:HIST1H4C:HIST1H4D:HIST1H3D:HIST1H4E:HIST1H3E:HIST1H4F:HIST1H3F:HIST1H3G:HIST1H4H:HIST1H4I:HIST1H2BL:HIST1H3H:HIST1H2AJ:HIST1H2BM:HIST1H4J:HIST1H4K:HIST1H3I:HIST1H4L:HIST1H3J:HIST4H4	9.97e-08	3.41e-05
SI	SCZ	Reactome	REACTOME_RNA_POLYMERASE_I_PROMOTER_ESCAPE	55	5	HIST2H4A:HIST2H4B:HIST1H3A:HIST1H4A:HIST1H4B:HIST1H3B:HIST1H3C:HIST1H4C:HIST1H4D:HIST1H3D:HIST1H4E:HIST1H3E:HIST1H4F:HIST1H3F:HIST1H3G:HIST1H4H:HIST1H4I:HIST1H2BL:HIST1H3H:HIST1H2AJ:HIST1H2BM:HIST1H4J:HIST1H4K:HIST1H3I:HIST1H4L:HIST1H3J:HIST4H4	4.13e-06	0.000359677
SI	SCZ	Canonical_Pathways	REACTOME_RNA_POLYMERASE_I_PROMOTER_ESCAPE	55	5	HIST2H4A:HIST2H4B:HIST1H3A:HIST1H4A:HIST1H4B:HIST1H3B:HIST1H3C:HIST1H4C:HIST1H4D:HIST1H3D:HIST1H4E:HIST1H3E:HIST1H4F:HIST1H3F:HIST1H3G:HIST1H4H:HIST1H4I:HIST1H2BL:HIST1H3H:HIST1H2AJ:HIST1H2BM:HIST1H4J:HIST1H4K:HIST1H3I:HIST1H4L:HIST1H3J:HIST4H4	4.13e-06	0.000607954
SI	SCZ	Curated_gene_sets	REACTOME_RNA_POLYMERASE_I_PROMOTER_ESCAPE	55	5	HIST2H4A:HIST2H4B:HIST1H3A:HIST1H4A:HIST1H4B:HIST1H3B:HIST1H3C:HIST1H4C:HIST1H4D:HIST1H3D:HIST1H4E:HIST1H3E:HIST1H4F:HIST1H3F:HIST1H3G:HIST1H4H:HIST1H4I:HIST1H2BL:HIST1H3H:HIST1H2AJ:HIST1H2BM:HIST1H4J:HIST1H4K:HIST1H3I:HIST1H4L:HIST1H3J:HIST4H4	4.13e-06	0.00127788
SA	BMI	Reactome	REACTOME_RNA_POLYMERASE_I_TRANSCRIPTION	74	12	HIST2H4A:HIST2H4B:HIST1H2BA:HIST1H3A:HIST1H4A:HIST1H4B:HIST1H3B:HIST1H2AB:HIST1H3C:HIST1H4C:HIST1H2BC:HIST1H2BD:HIST1H2BE:HIST1H4D:HIST1H3D:HIST1H2AD:HIST1H2BF:HIST1H4E:HIST1H2BG:HIST1H2AE:HIST1H3E:HIST1H4F:HIST1H3F:HIST1H2BH:HIST1H3G:HIST1H2BI:HIST1H4H:HIST1H2BJ:HIST1H2BK:HIST1H4I:HIST1H3H:HIST1H4J:HIST1H4K:HIST1H2BN:HIST1H3I:HIST1H4L:HIST1H3J:HIST1H2BO:HIST4H4	1.71e-18	1.09e-16
SA	BMI	Canonical_Pathways	REACTOME_RNA_POLYMERASE_I_TRANSCRIPTION	74	12	HIST2H4A:HIST2H4B:HIST1H2BA:HIST1H3A:HIST1H4A:HIST1H4B:HIST1H3B:HIST1H2AB:HIST1H3C:HIST1H4C:HIST1H2BC:HIST1H2BD:HIST1H2BE:HIST1H4D:HIST1H3D:HIST1H2AD:HIST1H2BF:HIST1H4E:HIST1H2BG:HIST1H2AE:HIST1H3E:HIST1H4F:HIST1H3F:HIST1H2BH:HIST1H3G:HIST1H2BI:HIST1H4H:HIST1H2BJ:HIST1H2BK:HIST1H4I:HIST1H3H:HIST1H4J:HIST1H4K:HIST1H2BN:HIST1H3I:HIST1H4L:HIST1H3J:HIST1H2BO:HIST4H4	1.71e-18	1.95e-16
SA	BMI	Curated_gene_sets	REACTOME_RNA_POLYMERASE_I_TRANSCRIPTION	74	12	HIST2H4A:HIST2H4B:HIST1H2BA:HIST1H3A:HIST1H4A:HIST1H4B:HIST1H3B:HIST1H2AB:HIST1H3C:HIST1H4C:HIST1H2BC:HIST1H2BD:HIST1H2BE:HIST1H4D:HIST1H3D:HIST1H2AD:HIST1H2BF:HIST1H4E:HIST1H2BG:HIST1H2AE:HIST1H3E:HIST1H4F:HIST1H3F:HIST1H2BH:HIST1H3G:HIST1H2BI:HIST1H4H:HIST1H2BJ:HIST1H2BK:HIST1H4I:HIST1H3H:HIST1H4J:HIST1H4K:HIST1H2BN:HIST1H3I:HIST1H4L:HIST1H3J:HIST1H2BO:HIST4H4	1.71e-18	4.11e-16
SA	BD	Reactome	REACTOME_RNA_POLYMERASE_I_TRANSCRIPTION	74	15	HIST2H4A:HIST2H4B:HIST1H2BA:HIST1H3A:HIST1H4A:HIST1H4B:HIST1H3B:HIST1H2AB:HIST1H3C:HIST1H4C:HIST1H2BC:HIST1H2BD:HIST1H2BE:HIST1H4D:HIST1H3D:HIST1H2AD:HIST1H2BF:HIST1H4E:HIST1H2BG:HIST1H2AE:HIST1H3E:HIST1H4F:HIST1H3F:HIST1H2BH:HIST1H3G:HIST1H2BI:HIST1H4H:HIST1H2BJ:HIST1H2BK:HIST1H4I:HIST1H2BL:HIST1H3H:HIST1H2AJ:HIST1H2BM:HIST1H4J:HIST1H4K:HIST1H2BN:HIST1H3I:HIST1H4L:HIST1H3J:HIST1H2BO:HIST4H4	1.56e-25	9.21e-24
SA	BD	Reactome	REACTOME_RNA_POLYMERASE_I_TRANSCRIPTION	74	15	HIST2H4A:HIST2H4B:HIST1H2BA:HIST1H3A:HIST1H4A:HIST1H4B:HIST1H3B:HIST1H2AB:HIST1H3C:HIST1H4C:HIST1H2BC:HIST1H2BD:HIST1H2BE:HIST1H4D:HIST1H3D:HIST1H2AD:HIST1H2BF:HIST1H4E:HIST1H2BG:HIST1H2AE:HIST1H3E:HIST1H4F:HIST1H3F:HIST1H2BH:HIST1H3G:HIST1H2BI:HIST1H4H:HIST1H2BJ:HIST1H2BK:HIST1H4I:HIST1H2BL:HIST1H3H:HIST1H2AJ:HIST1H2BM:HIST1H4J:HIST1H4K:HIST1H2BN:HIST1H3I:HIST1H4L:HIST1H3J:HIST1H2BO:HIST4H4	2.07e-25	1.23e-23
SA	BD	Canonical_Pathways	REACTOME_RNA_POLYMERASE_I_TRANSCRIPTION	74	15	HIST2H4A:HIST2H4B:HIST1H2BA:HIST1H3A:HIST1H4A:HIST1H4B:HIST1H3B:HIST1H2AB:HIST1H3C:HIST1H4C:HIST1H2BC:HIST1H2BD:HIST1H2BE:HIST1H4D:HIST1H3D:HIST1H2AD:HIST1H2BF:HIST1H4E:HIST1H2BG:HIST1H2AE:HIST1H3E:HIST1H4F:HIST1H3F:HIST1H2BH:HIST1H3G:HIST1H2BI:HIST1H4H:HIST1H2BJ:HIST1H2BK:HIST1H4I:HIST1H2BL:HIST1H3H:HIST1H2AJ:HIST1H2BM:HIST1H4J:HIST1H4K:HIST1H2BN:HIST1H3I:HIST1H4L:HIST1H3J:HIST1H2BO:HIST4H4	1.56e-25	1.66e-23
SA	BD	Canonical_Pathways	REACTOME_RNA_POLYMERASE_I_TRANSCRIPTION	74	15	HIST2H4A:HIST2H4B:HIST1H2BA:HIST1H3A:HIST1H4A:HIST1H4B:HIST1H3B:HIST1H2AB:HIST1H3C:HIST1H4C:HIST1H2BC:HIST1H2BD:HIST1H2BE:HIST1H4D:HIST1H3D:HIST1H2AD:HIST1H2BF:HIST1H4E:HIST1H2BG:HIST1H2AE:HIST1H3E:HIST1H4F:HIST1H3F:HIST1H2BH:HIST1H3G:HIST1H2BI:HIST1H4H:HIST1H2BJ:HIST1H2BK:HIST1H4I:HIST1H2BL:HIST1H3H:HIST1H2AJ:HIST1H2BM:HIST1H4J:HIST1H4K:HIST1H2BN:HIST1H3I:HIST1H4L:HIST1H3J:HIST1H2BO:HIST4H4	2.07e-25	2.22e-23
SA	BD	Curated_gene_sets	REACTOME_RNA_POLYMERASE_I_TRANSCRIPTION	74	15	HIST2H4A:HIST2H4B:HIST1H2BA:HIST1H3A:HIST1H4A:HIST1H4B:HIST1H3B:HIST1H2AB:HIST1H3C:HIST1H4C:HIST1H2BC:HIST1H2BD:HIST1H2BE:HIST1H4D:HIST1H3D:HIST1H2AD:HIST1H2BF:HIST1H4E:HIST1H2BG:HIST1H2AE:HIST1H3E:HIST1H4F:HIST1H3F:HIST1H2BH:HIST1H3G:HIST1H2BI:HIST1H4H:HIST1H2BJ:HIST1H2BK:HIST1H4I:HIST1H2BL:HIST1H3H:HIST1H2AJ:HIST1H2BM:HIST1H4J:HIST1H4K:HIST1H2BN:HIST1H3I:HIST1H4L:HIST1H3J:HIST1H2BO:HIST4H4	1.56e-25	3.49e-23
SA	BD	Curated_gene_sets	REACTOME_RNA_POLYMERASE_I_TRANSCRIPTION	74	15	HIST2H4A:HIST2H4B:HIST1H2BA:HIST1H3A:HIST1H4A:HIST1H4B:HIST1H3B:HIST1H2AB:HIST1H3C:HIST1H4C:HIST1H2BC:HIST1H2BD:HIST1H2BE:HIST1H4D:HIST1H3D:HIST1H2AD:HIST1H2BF:HIST1H4E:HIST1H2BG:HIST1H2AE:HIST1H3E:HIST1H4F:HIST1H3F:HIST1H2BH:HIST1H3G:HIST1H2BI:HIST1H4H:HIST1H2BJ:HIST1H2BK:HIST1H4I:HIST1H2BL:HIST1H3H:HIST1H2AJ:HIST1H2BM:HIST1H4J:HIST1H4K:HIST1H2BN:HIST1H3I:HIST1H4L:HIST1H3J:HIST1H2BO:HIST4H4	2.07e-25	4.67e-23
SA	NEU	Reactome	REACTOME_RNA_POLYMERASE_I_TRANSCRIPTION	74	5	HIST2H4A:HIST2H4B:HIST1H3A:HIST1H4A:HIST1H4B:HIST1H3B:HIST1H3C:HIST1H4C:HIST1H4D:HIST1H3D:HIST1H4E:HIST1H3E:HIST1H4F:HIST1H3F:HIST1H3G:HIST1H4H:HIST1H4I:HIST1H2BL:HIST1H3H:HIST1H2AJ:HIST1H2BM:HIST1H4J:HIST1H4K:HIST1H3I:HIST1H4L:HIST1H3J:HIST4H4	2.78e-05	0.00153352
SA	NEU	Canonical_Pathways	REACTOME_RNA_POLYMERASE_I_TRANSCRIPTION	74	5	HIST2H4A:HIST2H4B:HIST1H3A:HIST1H4A:HIST1H4B:HIST1H3B:HIST1H3C:HIST1H4C:HIST1H4D:HIST1H3D:HIST1H4E:HIST1H3E:HIST1H4F:HIST1H3F:HIST1H3G:HIST1H4H:HIST1H4I:HIST1H2BL:HIST1H3H:HIST1H2AJ:HIST1H2BM:HIST1H4J:HIST1H4K:HIST1H3I:HIST1H4L:HIST1H3J:HIST4H4	2.78e-05	0.00277249
SA	NEU	Curated_gene_sets	REACTOME_RNA_POLYMERASE_I_TRANSCRIPTION	74	5	HIST2H4A:HIST2H4B:HIST1H3A:HIST1H4A:HIST1H4B:HIST1H3B:HIST1H3C:HIST1H4C:HIST1H4D:HIST1H3D:HIST1H4E:HIST1H3E:HIST1H4F:HIST1H3F:HIST1H3G:HIST1H4H:HIST1H4I:HIST1H2BL:HIST1H3H:HIST1H2AJ:HIST1H2BM:HIST1H4J:HIST1H4K:HIST1H3I:HIST1H4L:HIST1H3J:HIST4H4	2.78e-05	0.00564551
SA	SCZ	Reactome	REACTOME_RNA_POLYMERASE_I_TRANSCRIPTION	74	15	HIST2H4A:HIST2H4B:HIST1H2BA:HIST1H3A:HIST1H4A:HIST1H4B:HIST1H3B:HIST1H2AB:HIST1H3C:HIST1H4C:HIST1H2BC:HIST1H2BD:HIST1H2BE:HIST1H4D:HIST1H3D:HIST1H2AD:HIST1H2BF:HIST1H4E:HIST1H2BG:HIST1H2AE:HIST1H3E:HIST1H4F:HIST1H3F:HIST1H2BH:HIST1H3G:HIST1H2BI:HIST1H4H:HIST1H2BJ:HIST1H2BK:HIST1H4I:HIST1H2BL:HIST1H3H:HIST1H2AJ:HIST1H2BM:HIST1H4J:HIST1H4K:HIST1H2BN:HIST1H3I:HIST1H4L:HIST1H3J:HIST1H2BO:HIST4H4	5.7e-19	3.37e-17
SA	SCZ	Canonical_Pathways	REACTOME_RNA_POLYMERASE_I_TRANSCRIPTION	74	15	HIST2H4A:HIST2H4B:HIST1H2BA:HIST1H3A:HIST1H4A:HIST1H4B:HIST1H3B:HIST1H2AB:HIST1H3C:HIST1H4C:HIST1H2BC:HIST1H2BD:HIST1H2BE:HIST1H4D:HIST1H3D:HIST1H2AD:HIST1H2BF:HIST1H4E:HIST1H2BG:HIST1H2AE:HIST1H3E:HIST1H4F:HIST1H3F:HIST1H2BH:HIST1H3G:HIST1H2BI:HIST1H4H:HIST1H2BJ:HIST1H2BK:HIST1H4I:HIST1H2BL:HIST1H3H:HIST1H2AJ:HIST1H2BM:HIST1H4J:HIST1H4K:HIST1H2BN:HIST1H3I:HIST1H4L:HIST1H3J:HIST1H2BO:HIST4H4	5.7e-19	6.08e-17
SA	SCZ	Curated_gene_sets	REACTOME_RNA_POLYMERASE_I_TRANSCRIPTION	74	15	HIST2H4A:HIST2H4B:HIST1H2BA:HIST1H3A:HIST1H4A:HIST1H4B:HIST1H3B:HIST1H2AB:HIST1H3C:HIST1H4C:HIST1H2BC:HIST1H2BD:HIST1H2BE:HIST1H4D:HIST1H3D:HIST1H2AD:HIST1H2BF:HIST1H4E:HIST1H2BG:HIST1H2AE:HIST1H3E:HIST1H4F:HIST1H3F:HIST1H2BH:HIST1H3G:HIST1H2BI:HIST1H4H:HIST1H2BJ:HIST1H2BK:HIST1H4I:HIST1H2BL:HIST1H3H:HIST1H2AJ:HIST1H2BM:HIST1H4J:HIST1H4K:HIST1H2BN:HIST1H3I:HIST1H4L:HIST1H3J:HIST1H2BO:HIST4H4	5.7e-19	1.28e-16
SI	BD	Reactome	REACTOME_RNA_POLYMERASE_I_TRANSCRIPTION	74	5	HIST2H4A:HIST2H4B:HIST1H3A:HIST1H4A:HIST1H4B:HIST1H3B:HIST1H3C:HIST1H4C:HIST1H4D:HIST1H3D:HIST1H4E:HIST1H3E:HIST1H4F:HIST1H3F:HIST1H3G:HIST1H4H:HIST1H4I:HIST1H2BL:HIST1H3H:HIST1H2AJ:HIST1H2BM:HIST1H4J:HIST1H4K:HIST1H3I:HIST1H4L:HIST1H3J:HIST4H4	4.96e-07	2.34e-05
SI	BD	Canonical_Pathways	REACTOME_RNA_POLYMERASE_I_TRANSCRIPTION	74	5	HIST2H4A:HIST2H4B:HIST1H3A:HIST1H4A:HIST1H4B:HIST1H3B:HIST1H3C:HIST1H4C:HIST1H4D:HIST1H3D:HIST1H4E:HIST1H3E:HIST1H4F:HIST1H3F:HIST1H3G:HIST1H4H:HIST1H4I:HIST1H2BL:HIST1H3H:HIST1H2AJ:HIST1H2BM:HIST1H4J:HIST1H4K:HIST1H3I:HIST1H4L:HIST1H3J:HIST4H4	4.96e-07	4.25e-05
SI	BD	Curated_gene_sets	REACTOME_RNA_POLYMERASE_I_TRANSCRIPTION	74	5	HIST2H4A:HIST2H4B:HIST1H3A:HIST1H4A:HIST1H4B:HIST1H3B:HIST1H3C:HIST1H4C:HIST1H4D:HIST1H3D:HIST1H4E:HIST1H3E:HIST1H4F:HIST1H3F:HIST1H3G:HIST1H4H:HIST1H4I:HIST1H2BL:HIST1H3H:HIST1H2AJ:HIST1H2BM:HIST1H4J:HIST1H4K:HIST1H3I:HIST1H4L:HIST1H3J:HIST4H4	4.96e-07	8.94e-05
SI	NEU	Reactome	REACTOME_RNA_POLYMERASE_I_TRANSCRIPTION	74	5	HIST2H4A:HIST2H4B:HIST1H3A:HIST1H4A:HIST1H4B:HIST1H3B:HIST1H3C:HIST1H4C:HIST1H4D:HIST1H3D:HIST1H4E:HIST1H3E:HIST1H4F:HIST1H3F:HIST1H3G:HIST1H4H:HIST1H4I:HIST1H2BL:HIST1H3H:HIST1H2AJ:HIST1H2BM:HIST1H4J:HIST1H4K:HIST1H3I:HIST1H4L:HIST1H3J:HIST4H4	5.19e-05	0.00296147
SI	NEU	Canonical_Pathways	REACTOME_RNA_POLYMERASE_I_TRANSCRIPTION	74	5	HIST2H4A:HIST2H4B:HIST1H3A:HIST1H4A:HIST1H4B:HIST1H3B:HIST1H3C:HIST1H4C:HIST1H4D:HIST1H3D:HIST1H4E:HIST1H3E:HIST1H4F:HIST1H3F:HIST1H3G:HIST1H4H:HIST1H4I:HIST1H2BL:HIST1H3H:HIST1H2AJ:HIST1H2BM:HIST1H4J:HIST1H4K:HIST1H3I:HIST1H4L:HIST1H3J:HIST4H4	5.19e-05	0.0053482
SI	NEU	Curated_gene_sets	REACTOME_RNA_POLYMERASE_I_TRANSCRIPTION	74	5	HIST2H4A:HIST2H4B:HIST1H3A:HIST1H4A:HIST1H4B:HIST1H3B:HIST1H3C:HIST1H4C:HIST1H4D:HIST1H3D:HIST1H4E:HIST1H3E:HIST1H4F:HIST1H3F:HIST1H3G:HIST1H4H:HIST1H4I:HIST1H2BL:HIST1H3H:HIST1H2AJ:HIST1H2BM:HIST1H4J:HIST1H4K:HIST1H3I:HIST1H4L:HIST1H3J:HIST4H4	5.19e-05	0.010879
SI	RISK	Reactome	REACTOME_RNA_POLYMERASE_I_TRANSCRIPTION	74	5	HIST2H4A:HIST2H4B:HIST1H3A:HIST1H4A:HIST1H4B:HIST1H3B:HIST1H3C:HIST1H4C:HIST1H4D:HIST1H3D:HIST1H4E:HIST1H3E:HIST1H4F:HIST1H3F:HIST1H3G:HIST1H4H:HIST1H4I:HIST1H2BL:HIST1H3H:HIST1H2AJ:HIST1H2BM:HIST1H4J:HIST1H4K:HIST1H3I:HIST1H4L:HIST1H3J:HIST4H4	4.48e-07	2.56e-05
SI	RISK	Canonical_Pathways	REACTOME_RNA_POLYMERASE_I_TRANSCRIPTION	74	5	HIST2H4A:HIST2H4B:HIST1H3A:HIST1H4A:HIST1H4B:HIST1H3B:HIST1H3C:HIST1H4C:HIST1H4D:HIST1H3D:HIST1H4E:HIST1H3E:HIST1H4F:HIST1H3F:HIST1H3G:HIST1H4H:HIST1H4I:HIST1H2BL:HIST1H3H:HIST1H2AJ:HIST1H2BM:HIST1H4J:HIST1H4K:HIST1H3I:HIST1H4L:HIST1H3J:HIST4H4	4.48e-07	4.62e-05
SI	RISK	Curated_gene_sets	REACTOME_RNA_POLYMERASE_I_TRANSCRIPTION	74	5	HIST2H4A:HIST2H4B:HIST1H3A:HIST1H4A:HIST1H4B:HIST1H3B:HIST1H3C:HIST1H4C:HIST1H4D:HIST1H3D:HIST1H4E:HIST1H3E:HIST1H4F:HIST1H3F:HIST1H3G:HIST1H4H:HIST1H4I:HIST1H2BL:HIST1H3H:HIST1H2AJ:HIST1H2BM:HIST1H4J:HIST1H4K:HIST1H3I:HIST1H4L:HIST1H3J:HIST4H4	4.48e-07	9.39e-05
SI	SCZ	Reactome	REACTOME_RNA_POLYMERASE_I_TRANSCRIPTION	74	5	HIST2H4A:HIST2H4B:HIST1H3A:HIST1H4A:HIST1H4B:HIST1H3B:HIST1H3C:HIST1H4C:HIST1H4D:HIST1H3D:HIST1H4E:HIST1H3E:HIST1H4F:HIST1H3F:HIST1H3G:HIST1H4H:HIST1H4I:HIST1H2BL:HIST1H3H:HIST1H2AJ:HIST1H2BM:HIST1H4J:HIST1H4K:HIST1H3I:HIST1H4L:HIST1H3J:HIST4H4	1.79e-05	0.000956146
SI	SCZ	Canonical_Pathways	REACTOME_RNA_POLYMERASE_I_TRANSCRIPTION	74	5	HIST2H4A:HIST2H4B:HIST1H3A:HIST1H4A:HIST1H4B:HIST1H3B:HIST1H3C:HIST1H4C:HIST1H4D:HIST1H3D:HIST1H4E:HIST1H3E:HIST1H4F:HIST1H3F:HIST1H3G:HIST1H4H:HIST1H4I:HIST1H2BL:HIST1H3H:HIST1H2AJ:HIST1H2BM:HIST1H4J:HIST1H4K:HIST1H3I:HIST1H4L:HIST1H3J:HIST4H4	1.79e-05	0.00167801
SI	SCZ	Curated_gene_sets	REACTOME_RNA_POLYMERASE_I_TRANSCRIPTION	74	5	HIST2H4A:HIST2H4B:HIST1H3A:HIST1H4A:HIST1H4B:HIST1H3B:HIST1H3C:HIST1H4C:HIST1H4D:HIST1H3D:HIST1H4E:HIST1H3E:HIST1H4F:HIST1H3F:HIST1H3G:HIST1H4H:HIST1H4I:HIST1H2BL:HIST1H3H:HIST1H2AJ:HIST1H2BM:HIST1H4J:HIST1H4K:HIST1H3I:HIST1H4L:HIST1H3J:HIST4H4	1.79e-05	0.00352708
SA	BMI	Reactome	REACTOME_RNA_POLYMERASE_II_TRANSCRIPTION	1299	15	HIST2H4A:HIST2H4B:HIST1H2BA:HIST1H3A:HIST1H4A:HIST1H4B:HIST1H3B:HIST1H2AB:HIST1H3C:HIST1H4C:HIST1H2BC:HIST1H2BD:HIST1H2BE:HIST1H4D:HIST1H3D:HIST1H2AD:HIST1H2BF:HIST1H4E:HIST1H2BG:HIST1H2AE:HIST1H3E:HIST1H4F:HIST1H3F:HIST1H2BH:HIST1H3G:HIST1H2BI:HIST1H4H:HIST1H2BJ:HIST1H2BK:HIST1H4I:ZNF184:HIST1H3H:HIST1H4J:HIST1H4K:HIST1H2BN:HIST1H3I:HIST1H4L:HIST1H3J:HIST1H2BO:ZKSCAN8:MED27:HIST4H4	2.53e-06	5.29e-05
SA	BMI	Canonical_Pathways	REACTOME_RNA_POLYMERASE_II_TRANSCRIPTION	1299	15	HIST2H4A:HIST2H4B:HIST1H2BA:HIST1H3A:HIST1H4A:HIST1H4B:HIST1H3B:HIST1H2AB:HIST1H3C:HIST1H4C:HIST1H2BC:HIST1H2BD:HIST1H2BE:HIST1H4D:HIST1H3D:HIST1H2AD:HIST1H2BF:HIST1H4E:HIST1H2BG:HIST1H2AE:HIST1H3E:HIST1H4F:HIST1H3F:HIST1H2BH:HIST1H3G:HIST1H2BI:HIST1H4H:HIST1H2BJ:HIST1H2BK:HIST1H4I:ZNF184:HIST1H3H:HIST1H4J:HIST1H4K:HIST1H2BN:HIST1H3I:HIST1H4L:HIST1H3J:HIST1H2BO:ZKSCAN8:MED27:HIST4H4	2.53e-06	9.64e-05
SA	BMI	Curated_gene_sets	REACTOME_RNA_POLYMERASE_II_TRANSCRIPTION	1299	15	HIST2H4A:HIST2H4B:HIST1H2BA:HIST1H3A:HIST1H4A:HIST1H4B:HIST1H3B:HIST1H2AB:HIST1H3C:HIST1H4C:HIST1H2BC:HIST1H2BD:HIST1H2BE:HIST1H4D:HIST1H3D:HIST1H2AD:HIST1H2BF:HIST1H4E:HIST1H2BG:HIST1H2AE:HIST1H3E:HIST1H4F:HIST1H3F:HIST1H2BH:HIST1H3G:HIST1H2BI:HIST1H4H:HIST1H2BJ:HIST1H2BK:HIST1H4I:ZNF184:HIST1H3H:HIST1H4J:HIST1H4K:HIST1H2BN:HIST1H3I:HIST1H4L:HIST1H3J:HIST1H2BO:ZKSCAN8:MED27:HIST4H4	2.53e-06	0.000193079
SA	BD	Reactome	REACTOME_RNA_POLYMERASE_II_TRANSCRIPTION	1299	19	HIST2H4A:HIST2H4B:HIST1H2BA:HIST1H3A:HIST1H4A:HIST1H4B:HIST1H3B:HIST1H2AB:HIST1H3C:HIST1H4C:HIST1H2BC:HIST1H2BD:HIST1H2BE:HIST1H4D:HIST1H3D:HIST1H2AD:HIST1H2BF:HIST1H4E:HIST1H2BG:HIST1H2AE:HIST1H3E:HIST1H4F:HIST1H3F:HIST1H2BH:HIST1H3G:HIST1H2BI:HIST1H4H:HIST1H2BJ:HIST1H2BK:HIST1H4I:ZNF184:HIST1H2BL:HIST1H3H:HIST1H2AJ:HIST1H2BM:HIST1H4J:HIST1H4K:HIST1H2BN:HIST1H3I:HIST1H4L:HIST1H3J:HIST1H2BO:ZKSCAN8:ZKSCAN3:HIST4H4:FURIN	1.2e-10	2.54e-09
SA	BD	Reactome	REACTOME_RNA_POLYMERASE_II_TRANSCRIPTION	1299	19	HIST2H4A:HIST2H4B:HIST1H2BA:HIST1H3A:HIST1H4A:HIST1H4B:HIST1H3B:HIST1H2AB:HIST1H3C:HIST1H4C:HIST1H2BC:HIST1H2BD:HIST1H2BE:HIST1H4D:HIST1H3D:HIST1H2AD:HIST1H2BF:HIST1H4E:HIST1H2BG:HIST1H2AE:HIST1H3E:HIST1H4F:HIST1H3F:HIST1H2BH:HIST1H3G:HIST1H2BI:HIST1H4H:HIST1H2BJ:HIST1H2BK:HIST1H4I:ZNF184:HIST1H2BL:HIST1H3H:HIST1H2AJ:HIST1H2BM:HIST1H4J:HIST1H4K:HIST1H2BN:HIST1H3I:HIST1H4L:HIST1H3J:HIST1H2BO:ZKSCAN8:ZKSCAN3:HIST4H4:FURIN	1.66e-10	3.53e-09
SA	BD	Canonical_Pathways	REACTOME_RNA_POLYMERASE_II_TRANSCRIPTION	1299	19	HIST2H4A:HIST2H4B:HIST1H2BA:HIST1H3A:HIST1H4A:HIST1H4B:HIST1H3B:HIST1H2AB:HIST1H3C:HIST1H4C:HIST1H2BC:HIST1H2BD:HIST1H2BE:HIST1H4D:HIST1H3D:HIST1H2AD:HIST1H2BF:HIST1H4E:HIST1H2BG:HIST1H2AE:HIST1H3E:HIST1H4F:HIST1H3F:HIST1H2BH:HIST1H3G:HIST1H2BI:HIST1H4H:HIST1H2BJ:HIST1H2BK:HIST1H4I:ZNF184:HIST1H2BL:HIST1H3H:HIST1H2AJ:HIST1H2BM:HIST1H4J:HIST1H4K:HIST1H2BN:HIST1H3I:HIST1H4L:HIST1H3J:HIST1H2BO:ZKSCAN8:ZKSCAN3:HIST4H4:FURIN	1.2e-10	4.68e-09
SA	BD	Canonical_Pathways	REACTOME_RNA_POLYMERASE_II_TRANSCRIPTION	1299	19	HIST2H4A:HIST2H4B:HIST1H2BA:HIST1H3A:HIST1H4A:HIST1H4B:HIST1H3B:HIST1H2AB:HIST1H3C:HIST1H4C:HIST1H2BC:HIST1H2BD:HIST1H2BE:HIST1H4D:HIST1H3D:HIST1H2AD:HIST1H2BF:HIST1H4E:HIST1H2BG:HIST1H2AE:HIST1H3E:HIST1H4F:HIST1H3F:HIST1H2BH:HIST1H3G:HIST1H2BI:HIST1H4H:HIST1H2BJ:HIST1H2BK:HIST1H4I:ZNF184:HIST1H2BL:HIST1H3H:HIST1H2AJ:HIST1H2BM:HIST1H4J:HIST1H4K:HIST1H2BN:HIST1H3I:HIST1H4L:HIST1H3J:HIST1H2BO:ZKSCAN8:ZKSCAN3:HIST4H4:FURIN	1.66e-10	6.51e-09
SA	BD	Curated_gene_sets	REACTOME_RNA_POLYMERASE_II_TRANSCRIPTION	1299	19	HIST2H4A:HIST2H4B:HIST1H2BA:HIST1H3A:HIST1H4A:HIST1H4B:HIST1H3B:HIST1H2AB:HIST1H3C:HIST1H4C:HIST1H2BC:HIST1H2BD:HIST1H2BE:HIST1H4D:HIST1H3D:HIST1H2AD:HIST1H2BF:HIST1H4E:HIST1H2BG:HIST1H2AE:HIST1H3E:HIST1H4F:HIST1H3F:HIST1H2BH:HIST1H3G:HIST1H2BI:HIST1H4H:HIST1H2BJ:HIST1H2BK:HIST1H4I:ZNF184:HIST1H2BL:HIST1H3H:HIST1H2AJ:HIST1H2BM:HIST1H4J:HIST1H4K:HIST1H2BN:HIST1H3I:HIST1H4L:HIST1H3J:HIST1H2BO:ZKSCAN8:ZKSCAN3:HIST4H4:FURIN	1.2e-10	9.72e-09
SA	BD	Curated_gene_sets	REACTOME_RNA_POLYMERASE_II_TRANSCRIPTION	1299	19	HIST2H4A:HIST2H4B:HIST1H2BA:HIST1H3A:HIST1H4A:HIST1H4B:HIST1H3B:HIST1H2AB:HIST1H3C:HIST1H4C:HIST1H2BC:HIST1H2BD:HIST1H2BE:HIST1H4D:HIST1H3D:HIST1H2AD:HIST1H2BF:HIST1H4E:HIST1H2BG:HIST1H2AE:HIST1H3E:HIST1H4F:HIST1H3F:HIST1H2BH:HIST1H3G:HIST1H2BI:HIST1H4H:HIST1H2BJ:HIST1H2BK:HIST1H4I:ZNF184:HIST1H2BL:HIST1H3H:HIST1H2AJ:HIST1H2BM:HIST1H4J:HIST1H4K:HIST1H2BN:HIST1H3I:HIST1H4L:HIST1H3J:HIST1H2BO:ZKSCAN8:ZKSCAN3:HIST4H4:FURIN	1.66e-10	1.33e-08
SA	SCZ	Reactome	REACTOME_RNA_POLYMERASE_II_TRANSCRIPTION	1299	21	HIST2H4A:HIST2H4B:HIST1H2BA:HIST1H3A:HIST1H4A:HIST1H4B:HIST1H3B:HIST1H2AB:HIST1H3C:HIST1H4C:HIST1H2BC:HIST1H2BD:HIST1H2BE:HIST1H4D:HIST1H3D:HIST1H2AD:HIST1H2BF:HIST1H4E:HIST1H2BG:HIST1H2AE:HIST1H3E:HIST1H4F:HIST1H3F:HIST1H2BH:HIST1H3G:HIST1H2BI:HIST1H4H:HIST1H2BJ:HIST1H2BK:HIST1H4I:ZNF184:HIST1H2BL:HIST1H3H:HIST1H2AJ:HIST1H2BM:HIST1H4J:HIST1H4K:HIST1H2BN:HIST1H3I:HIST1H4L:HIST1H3J:HIST1H2BO:ZKSCAN8:ZKSCAN3:MED27:NR1H3:HIST4H4:FURIN	6.09e-05	0.00124287
SA	SCZ	Canonical_Pathways	REACTOME_RNA_POLYMERASE_II_TRANSCRIPTION	1299	21	HIST2H4A:HIST2H4B:HIST1H2BA:HIST1H3A:HIST1H4A:HIST1H4B:HIST1H3B:HIST1H2AB:HIST1H3C:HIST1H4C:HIST1H2BC:HIST1H2BD:HIST1H2BE:HIST1H4D:HIST1H3D:HIST1H2AD:HIST1H2BF:HIST1H4E:HIST1H2BG:HIST1H2AE:HIST1H3E:HIST1H4F:HIST1H3F:HIST1H2BH:HIST1H3G:HIST1H2BI:HIST1H4H:HIST1H2BJ:HIST1H2BK:HIST1H4I:ZNF184:HIST1H2BL:HIST1H3H:HIST1H2AJ:HIST1H2BM:HIST1H4J:HIST1H4K:HIST1H2BN:HIST1H3I:HIST1H4L:HIST1H3J:HIST1H2BO:ZKSCAN8:ZKSCAN3:MED27:NR1H3:HIST4H4:FURIN	6.09e-05	0.00226598
SA	SCZ	Curated_gene_sets	REACTOME_RNA_POLYMERASE_II_TRANSCRIPTION	1299	21	HIST2H4A:HIST2H4B:HIST1H2BA:HIST1H3A:HIST1H4A:HIST1H4B:HIST1H3B:HIST1H2AB:HIST1H3C:HIST1H4C:HIST1H2BC:HIST1H2BD:HIST1H2BE:HIST1H4D:HIST1H3D:HIST1H2AD:HIST1H2BF:HIST1H4E:HIST1H2BG:HIST1H2AE:HIST1H3E:HIST1H4F:HIST1H3F:HIST1H2BH:HIST1H3G:HIST1H2BI:HIST1H4H:HIST1H2BJ:HIST1H2BK:HIST1H4I:ZNF184:HIST1H2BL:HIST1H3H:HIST1H2AJ:HIST1H2BM:HIST1H4J:HIST1H4K:HIST1H2BN:HIST1H3I:HIST1H4L:HIST1H3J:HIST1H2BO:ZKSCAN8:ZKSCAN3:MED27:NR1H3:HIST4H4:FURIN	6.09e-05	0.00429702
SI	BD	Reactome	REACTOME_RNA_POLYMERASE_II_TRANSCRIPTION	1299	9	MAGOH:HIST2H4A:HIST2H4B:HIST1H3A:HIST1H4A:HIST1H4B:HIST1H3B:HIST1H3C:HIST1H4C:HIST1H4D:HIST1H3D:HIST1H4E:HIST1H3E:HIST1H4F:HIST1H3F:HIST1H3G:HIST1H4H:HIST1H4I:HIST1H2BL:HIST1H3H:HIST1H2AJ:HIST1H2BM:HIST1H4J:HIST1H4K:HIST1H3I:HIST1H4L:HIST1H3J:ZKSCAN8:ZKSCAN3:MAGOHB:HIST4H4:FURIN	0.00144252	0.032684
SI	RISK	Reactome	REACTOME_RNA_POLYMERASE_II_TRANSCRIPTION	1299	9	HIST2H4A:HIST2H4B:HIST1H3A:HIST1H4A:HIST1H4B:HIST1H3B:HIST1H3C:HIST1H4C:HIST1H4D:HIST1H3D:HIST1H4E:HIST1H3E:HIST1H4F:HIST1H3F:HIST1H3G:HIST1H4H:HIST1H4I:HIST1H2BL:HIST1H3H:HIST1H2AJ:HIST1H2BM:HIST1H4J:HIST1H4K:HIST1H3I:HIST1H4L:HIST1H3J:ZKSCAN8:ZKSCAN3:KMT2E:HIST4H4:FURIN	0.00124653	0.029039
SI	BD	Reactome	REACTOME_RRNA_PROCESSING	171	4	FTSJ2:CIRH1A:NIP7:NOB1	0.000467939	0.0115518
SI	BD	Canonical_Pathways	REACTOME_RRNA_PROCESSING	171	4	FTSJ2:CIRH1A:NIP7:NOB1	0.000467939	0.0212637
SI	BD	Curated_gene_sets	REACTOME_RRNA_PROCESSING	171	4	FTSJ2:CIRH1A:NIP7:NOB1	0.000467939	0.0428065
SA	BMI	Reactome	REACTOME_RUNX1_REGULATES_GENES_INVOLVED_IN_MEGAKARYOCYTE_DIFFERENTIATION_AND_PLATELET_FUNCTION	65	12	HIST2H4A:HIST2H4B:HIST1H2BA:HIST1H3A:HIST1H4A:HIST1H4B:HIST1H3B:HIST1H2AB:HIST1H3C:HIST1H4C:HIST1H2BC:HIST1H2BD:HIST1H2BE:HIST1H4D:HIST1H3D:HIST1H2AD:HIST1H2BF:HIST1H4E:HIST1H2BG:HIST1H2AE:HIST1H3E:HIST1H4F:HIST1H3F:HIST1H2BH:HIST1H3G:HIST1H2BI:HIST1H4H:HIST1H2BJ:HIST1H2BK:HIST1H4I:HIST1H3H:HIST1H4J:HIST1H4K:HIST1H2BN:HIST1H3I:HIST1H4L:HIST1H3J:HIST1H2BO:HIST4H4	3.2e-19	2.78e-17
SA	BMI	Canonical_Pathways	REACTOME_RUNX1_REGULATES_GENES_INVOLVED_IN_MEGAKARYOCYTE_DIFFERENTIATION_AND_PLATELET_FUNCTION	65	12	HIST2H4A:HIST2H4B:HIST1H2BA:HIST1H3A:HIST1H4A:HIST1H4B:HIST1H3B:HIST1H2AB:HIST1H3C:HIST1H4C:HIST1H2BC:HIST1H2BD:HIST1H2BE:HIST1H4D:HIST1H3D:HIST1H2AD:HIST1H2BF:HIST1H4E:HIST1H2BG:HIST1H2AE:HIST1H3E:HIST1H4F:HIST1H3F:HIST1H2BH:HIST1H3G:HIST1H2BI:HIST1H4H:HIST1H2BJ:HIST1H2BK:HIST1H4I:HIST1H3H:HIST1H4J:HIST1H4K:HIST1H2BN:HIST1H3I:HIST1H4L:HIST1H3J:HIST1H2BO:HIST4H4	3.2e-19	4.94e-17
SA	BMI	Curated_gene_sets	REACTOME_RUNX1_REGULATES_GENES_INVOLVED_IN_MEGAKARYOCYTE_DIFFERENTIATION_AND_PLATELET_FUNCTION	65	12	HIST2H4A:HIST2H4B:HIST1H2BA:HIST1H3A:HIST1H4A:HIST1H4B:HIST1H3B:HIST1H2AB:HIST1H3C:HIST1H4C:HIST1H2BC:HIST1H2BD:HIST1H2BE:HIST1H4D:HIST1H3D:HIST1H2AD:HIST1H2BF:HIST1H4E:HIST1H2BG:HIST1H2AE:HIST1H3E:HIST1H4F:HIST1H3F:HIST1H2BH:HIST1H3G:HIST1H2BI:HIST1H4H:HIST1H2BJ:HIST1H2BK:HIST1H4I:HIST1H3H:HIST1H4J:HIST1H4K:HIST1H2BN:HIST1H3I:HIST1H4L:HIST1H3J:HIST1H2BO:HIST4H4	3.2e-19	1.04e-16
SA	BD	Reactome	REACTOME_RUNX1_REGULATES_GENES_INVOLVED_IN_MEGAKARYOCYTE_DIFFERENTIATION_AND_PLATELET_FUNCTION	65	15	HIST2H4A:HIST2H4B:HIST1H2BA:HIST1H3A:HIST1H4A:HIST1H4B:HIST1H3B:HIST1H2AB:HIST1H3C:HIST1H4C:HIST1H2BC:HIST1H2BD:HIST1H2BE:HIST1H4D:HIST1H3D:HIST1H2AD:HIST1H2BF:HIST1H4E:HIST1H2BG:HIST1H2AE:HIST1H3E:HIST1H4F:HIST1H3F:HIST1H2BH:HIST1H3G:HIST1H2BI:HIST1H4H:HIST1H2BJ:HIST1H2BK:HIST1H4I:HIST1H2BL:HIST1H3H:HIST1H2AJ:HIST1H2BM:HIST1H4J:HIST1H4K:HIST1H2BN:HIST1H3I:HIST1H4L:HIST1H3J:HIST1H2BO:HIST4H4	1.8e-26	1.35e-24
SA	BD	Reactome	REACTOME_RUNX1_REGULATES_GENES_INVOLVED_IN_MEGAKARYOCYTE_DIFFERENTIATION_AND_PLATELET_FUNCTION	65	15	HIST2H4A:HIST2H4B:HIST1H2BA:HIST1H3A:HIST1H4A:HIST1H4B:HIST1H3B:HIST1H2AB:HIST1H3C:HIST1H4C:HIST1H2BC:HIST1H2BD:HIST1H2BE:HIST1H4D:HIST1H3D:HIST1H2AD:HIST1H2BF:HIST1H4E:HIST1H2BG:HIST1H2AE:HIST1H3E:HIST1H4F:HIST1H3F:HIST1H2BH:HIST1H3G:HIST1H2BI:HIST1H4H:HIST1H2BJ:HIST1H2BK:HIST1H4I:HIST1H2BL:HIST1H3H:HIST1H2AJ:HIST1H2BM:HIST1H4J:HIST1H4K:HIST1H2BN:HIST1H3I:HIST1H4L:HIST1H3J:HIST1H2BO:HIST4H4	2.4e-26	1.8e-24
SA	BD	Canonical_Pathways	REACTOME_RUNX1_REGULATES_GENES_INVOLVED_IN_MEGAKARYOCYTE_DIFFERENTIATION_AND_PLATELET_FUNCTION	65	15	HIST2H4A:HIST2H4B:HIST1H2BA:HIST1H3A:HIST1H4A:HIST1H4B:HIST1H3B:HIST1H2AB:HIST1H3C:HIST1H4C:HIST1H2BC:HIST1H2BD:HIST1H2BE:HIST1H4D:HIST1H3D:HIST1H2AD:HIST1H2BF:HIST1H4E:HIST1H2BG:HIST1H2AE:HIST1H3E:HIST1H4F:HIST1H3F:HIST1H2BH:HIST1H3G:HIST1H2BI:HIST1H4H:HIST1H2BJ:HIST1H2BK:HIST1H4I:HIST1H2BL:HIST1H3H:HIST1H2AJ:HIST1H2BM:HIST1H4J:HIST1H4K:HIST1H2BN:HIST1H3I:HIST1H4L:HIST1H3J:HIST1H2BO:HIST4H4	1.8e-26	2.42e-24
SA	BD	Canonical_Pathways	REACTOME_RUNX1_REGULATES_GENES_INVOLVED_IN_MEGAKARYOCYTE_DIFFERENTIATION_AND_PLATELET_FUNCTION	65	15	HIST2H4A:HIST2H4B:HIST1H2BA:HIST1H3A:HIST1H4A:HIST1H4B:HIST1H3B:HIST1H2AB:HIST1H3C:HIST1H4C:HIST1H2BC:HIST1H2BD:HIST1H2BE:HIST1H4D:HIST1H3D:HIST1H2AD:HIST1H2BF:HIST1H4E:HIST1H2BG:HIST1H2AE:HIST1H3E:HIST1H4F:HIST1H3F:HIST1H2BH:HIST1H3G:HIST1H2BI:HIST1H4H:HIST1H2BJ:HIST1H2BK:HIST1H4I:HIST1H2BL:HIST1H3H:HIST1H2AJ:HIST1H2BM:HIST1H4J:HIST1H4K:HIST1H2BN:HIST1H3I:HIST1H4L:HIST1H3J:HIST1H2BO:HIST4H4	2.4e-26	3.22e-24
SA	BD	Curated_gene_sets	REACTOME_RUNX1_REGULATES_GENES_INVOLVED_IN_MEGAKARYOCYTE_DIFFERENTIATION_AND_PLATELET_FUNCTION	65	15	HIST2H4A:HIST2H4B:HIST1H2BA:HIST1H3A:HIST1H4A:HIST1H4B:HIST1H3B:HIST1H2AB:HIST1H3C:HIST1H4C:HIST1H2BC:HIST1H2BD:HIST1H2BE:HIST1H4D:HIST1H3D:HIST1H2AD:HIST1H2BF:HIST1H4E:HIST1H2BG:HIST1H2AE:HIST1H3E:HIST1H4F:HIST1H3F:HIST1H2BH:HIST1H3G:HIST1H2BI:HIST1H4H:HIST1H2BJ:HIST1H2BK:HIST1H4I:HIST1H2BL:HIST1H3H:HIST1H2AJ:HIST1H2BM:HIST1H4J:HIST1H4K:HIST1H2BN:HIST1H3I:HIST1H4L:HIST1H3J:HIST1H2BO:HIST4H4	1.8e-26	5.08e-24
SA	BD	Curated_gene_sets	REACTOME_RUNX1_REGULATES_GENES_INVOLVED_IN_MEGAKARYOCYTE_DIFFERENTIATION_AND_PLATELET_FUNCTION	65	15	HIST2H4A:HIST2H4B:HIST1H2BA:HIST1H3A:HIST1H4A:HIST1H4B:HIST1H3B:HIST1H2AB:HIST1H3C:HIST1H4C:HIST1H2BC:HIST1H2BD:HIST1H2BE:HIST1H4D:HIST1H3D:HIST1H2AD:HIST1H2BF:HIST1H4E:HIST1H2BG:HIST1H2AE:HIST1H3E:HIST1H4F:HIST1H3F:HIST1H2BH:HIST1H3G:HIST1H2BI:HIST1H4H:HIST1H2BJ:HIST1H2BK:HIST1H4I:HIST1H2BL:HIST1H3H:HIST1H2AJ:HIST1H2BM:HIST1H4J:HIST1H4K:HIST1H2BN:HIST1H3I:HIST1H4L:HIST1H3J:HIST1H2BO:HIST4H4	2.4e-26	6.77e-24
SA	NEU	Reactome	REACTOME_RUNX1_REGULATES_GENES_INVOLVED_IN_MEGAKARYOCYTE_DIFFERENTIATION_AND_PLATELET_FUNCTION	65	5	HIST2H4A:HIST2H4B:HIST1H3A:HIST1H4A:HIST1H4B:HIST1H3B:HIST1H3C:HIST1H4C:HIST1H4D:HIST1H3D:HIST1H4E:HIST1H3E:HIST1H4F:HIST1H3F:HIST1H3G:HIST1H4H:HIST1H4I:HIST1H2BL:HIST1H3H:HIST1H2AJ:HIST1H2BM:HIST1H4J:HIST1H4K:HIST1H3I:HIST1H4L:HIST1H3J:HIST4H4	1.48e-05	0.00106118
SA	NEU	Canonical_Pathways	REACTOME_RUNX1_REGULATES_GENES_INVOLVED_IN_MEGAKARYOCYTE_DIFFERENTIATION_AND_PLATELET_FUNCTION	65	5	HIST2H4A:HIST2H4B:HIST1H3A:HIST1H4A:HIST1H4B:HIST1H3B:HIST1H3C:HIST1H4C:HIST1H4D:HIST1H3D:HIST1H4E:HIST1H3E:HIST1H4F:HIST1H3F:HIST1H3G:HIST1H4H:HIST1H4I:HIST1H2BL:HIST1H3H:HIST1H2AJ:HIST1H2BM:HIST1H4J:HIST1H4K:HIST1H3I:HIST1H4L:HIST1H3J:HIST4H4	1.48e-05	0.00189989
SA	NEU	Curated_gene_sets	REACTOME_RUNX1_REGULATES_GENES_INVOLVED_IN_MEGAKARYOCYTE_DIFFERENTIATION_AND_PLATELET_FUNCTION	65	5	HIST2H4A:HIST2H4B:HIST1H3A:HIST1H4A:HIST1H4B:HIST1H3B:HIST1H3C:HIST1H4C:HIST1H4D:HIST1H3D:HIST1H4E:HIST1H3E:HIST1H4F:HIST1H3F:HIST1H3G:HIST1H4H:HIST1H4I:HIST1H2BL:HIST1H3H:HIST1H2AJ:HIST1H2BM:HIST1H4J:HIST1H4K:HIST1H3I:HIST1H4L:HIST1H3J:HIST4H4	1.48e-05	0.00399345
SA	SCZ	Reactome	REACTOME_RUNX1_REGULATES_GENES_INVOLVED_IN_MEGAKARYOCYTE_DIFFERENTIATION_AND_PLATELET_FUNCTION	65	15	HIST2H4A:HIST2H4B:HIST1H2BA:HIST1H3A:HIST1H4A:HIST1H4B:HIST1H3B:HIST1H2AB:HIST1H3C:HIST1H4C:HIST1H2BC:HIST1H2BD:HIST1H2BE:HIST1H4D:HIST1H3D:HIST1H2AD:HIST1H2BF:HIST1H4E:HIST1H2BG:HIST1H2AE:HIST1H3E:HIST1H4F:HIST1H3F:HIST1H2BH:HIST1H3G:HIST1H2BI:HIST1H4H:HIST1H2BJ:HIST1H2BK:HIST1H4I:HIST1H2BL:HIST1H3H:HIST1H2AJ:HIST1H2BM:HIST1H4J:HIST1H4K:HIST1H2BN:HIST1H3I:HIST1H4L:HIST1H3J:HIST1H2BO:HIST4H4	6.8e-20	4.89e-18
SA	SCZ	Canonical_Pathways	REACTOME_RUNX1_REGULATES_GENES_INVOLVED_IN_MEGAKARYOCYTE_DIFFERENTIATION_AND_PLATELET_FUNCTION	65	15	HIST2H4A:HIST2H4B:HIST1H2BA:HIST1H3A:HIST1H4A:HIST1H4B:HIST1H3B:HIST1H2AB:HIST1H3C:HIST1H4C:HIST1H2BC:HIST1H2BD:HIST1H2BE:HIST1H4D:HIST1H3D:HIST1H2AD:HIST1H2BF:HIST1H4E:HIST1H2BG:HIST1H2AE:HIST1H3E:HIST1H4F:HIST1H3F:HIST1H2BH:HIST1H3G:HIST1H2BI:HIST1H4H:HIST1H2BJ:HIST1H2BK:HIST1H4I:HIST1H2BL:HIST1H3H:HIST1H2AJ:HIST1H2BM:HIST1H4J:HIST1H4K:HIST1H2BN:HIST1H3I:HIST1H4L:HIST1H3J:HIST1H2BO:HIST4H4	6.8e-20	8.76e-18
SA	SCZ	Curated_gene_sets	REACTOME_RUNX1_REGULATES_GENES_INVOLVED_IN_MEGAKARYOCYTE_DIFFERENTIATION_AND_PLATELET_FUNCTION	65	15	HIST2H4A:HIST2H4B:HIST1H2BA:HIST1H3A:HIST1H4A:HIST1H4B:HIST1H3B:HIST1H2AB:HIST1H3C:HIST1H4C:HIST1H2BC:HIST1H2BD:HIST1H2BE:HIST1H4D:HIST1H3D:HIST1H2AD:HIST1H2BF:HIST1H4E:HIST1H2BG:HIST1H2AE:HIST1H3E:HIST1H4F:HIST1H3F:HIST1H2BH:HIST1H3G:HIST1H2BI:HIST1H4H:HIST1H2BJ:HIST1H2BK:HIST1H4I:HIST1H2BL:HIST1H3H:HIST1H2AJ:HIST1H2BM:HIST1H4J:HIST1H4K:HIST1H2BN:HIST1H3I:HIST1H4L:HIST1H3J:HIST1H2BO:HIST4H4	6.8e-20	1.84e-17
SI	BD	Reactome	REACTOME_RUNX1_REGULATES_GENES_INVOLVED_IN_MEGAKARYOCYTE_DIFFERENTIATION_AND_PLATELET_FUNCTION	65	5	HIST2H4A:HIST2H4B:HIST1H3A:HIST1H4A:HIST1H4B:HIST1H3B:HIST1H3C:HIST1H4C:HIST1H4D:HIST1H3D:HIST1H4E:HIST1H3E:HIST1H4F:HIST1H3F:HIST1H3G:HIST1H4H:HIST1H4I:HIST1H2BL:HIST1H3H:HIST1H2AJ:HIST1H2BM:HIST1H4J:HIST1H4K:HIST1H3I:HIST1H4L:HIST1H3J:HIST4H4	2.58e-07	1.47e-05
SI	BD	Canonical_Pathways	REACTOME_RUNX1_REGULATES_GENES_INVOLVED_IN_MEGAKARYOCYTE_DIFFERENTIATION_AND_PLATELET_FUNCTION	65	5	HIST2H4A:HIST2H4B:HIST1H3A:HIST1H4A:HIST1H4B:HIST1H3B:HIST1H3C:HIST1H4C:HIST1H4D:HIST1H3D:HIST1H4E:HIST1H3E:HIST1H4F:HIST1H3F:HIST1H3G:HIST1H4H:HIST1H4I:HIST1H2BL:HIST1H3H:HIST1H2AJ:HIST1H2BM:HIST1H4J:HIST1H4K:HIST1H3I:HIST1H4L:HIST1H3J:HIST4H4	2.58e-07	2.66e-05
SI	BD	Curated_gene_sets	REACTOME_RUNX1_REGULATES_GENES_INVOLVED_IN_MEGAKARYOCYTE_DIFFERENTIATION_AND_PLATELET_FUNCTION	65	5	HIST2H4A:HIST2H4B:HIST1H3A:HIST1H4A:HIST1H4B:HIST1H3B:HIST1H3C:HIST1H4C:HIST1H4D:HIST1H3D:HIST1H4E:HIST1H3E:HIST1H4F:HIST1H3F:HIST1H3G:HIST1H4H:HIST1H4I:HIST1H2BL:HIST1H3H:HIST1H2AJ:HIST1H2BM:HIST1H4J:HIST1H4K:HIST1H3I:HIST1H4L:HIST1H3J:HIST4H4	2.58e-07	5.58e-05
SI	NEU	Reactome	REACTOME_RUNX1_REGULATES_GENES_INVOLVED_IN_MEGAKARYOCYTE_DIFFERENTIATION_AND_PLATELET_FUNCTION	65	6	HIST2H4A:HIST2H4B:HIST1H3A:HIST1H4A:HIST1H4B:HIST1H3B:HIST1H3C:HIST1H4C:HIST1H4D:HIST1H3D:HIST1H4E:HIST1H3E:HIST1H4F:HIST1H3F:HIST1H3G:HIST1H4H:HIST1H4I:HIST1H2BL:HIST1H3H:HIST1H2AJ:HIST1H2BM:HIST1H4J:HIST1H4K:HIST1H3I:HIST1H4L:HIST1H3J:HIST4H4:SETD1A	1.44e-06	0.00029834
SI	NEU	Canonical_Pathways	REACTOME_RUNX1_REGULATES_GENES_INVOLVED_IN_MEGAKARYOCYTE_DIFFERENTIATION_AND_PLATELET_FUNCTION	65	6	HIST2H4A:HIST2H4B:HIST1H3A:HIST1H4A:HIST1H4B:HIST1H3B:HIST1H3C:HIST1H4C:HIST1H4D:HIST1H3D:HIST1H4E:HIST1H3E:HIST1H4F:HIST1H3F:HIST1H3G:HIST1H4H:HIST1H4I:HIST1H2BL:HIST1H3H:HIST1H2AJ:HIST1H2BM:HIST1H4J:HIST1H4K:HIST1H3I:HIST1H4L:HIST1H3J:HIST4H4:SETD1A	1.44e-06	0.000557358
SI	NEU	Curated_gene_sets	REACTOME_RUNX1_REGULATES_GENES_INVOLVED_IN_MEGAKARYOCYTE_DIFFERENTIATION_AND_PLATELET_FUNCTION	65	6	HIST2H4A:HIST2H4B:HIST1H3A:HIST1H4A:HIST1H4B:HIST1H3B:HIST1H3C:HIST1H4C:HIST1H4D:HIST1H3D:HIST1H4E:HIST1H3E:HIST1H4F:HIST1H3F:HIST1H3G:HIST1H4H:HIST1H4I:HIST1H2BL:HIST1H3H:HIST1H2AJ:HIST1H2BM:HIST1H4J:HIST1H4K:HIST1H3I:HIST1H4L:HIST1H3J:HIST4H4:SETD1A	1.44e-06	0.00117153
SI	RISK	Reactome	REACTOME_RUNX1_REGULATES_GENES_INVOLVED_IN_MEGAKARYOCYTE_DIFFERENTIATION_AND_PLATELET_FUNCTION	65	6	HIST2H4A:HIST2H4B:HIST1H3A:HIST1H4A:HIST1H4B:HIST1H3B:HIST1H3C:HIST1H4C:HIST1H4D:HIST1H3D:HIST1H4E:HIST1H3E:HIST1H4F:HIST1H3F:HIST1H3G:HIST1H4H:HIST1H4I:HIST1H2BL:HIST1H3H:HIST1H2AJ:HIST1H2BM:HIST1H4J:HIST1H4K:HIST1H3I:HIST1H4L:HIST1H3J:KMT2E:HIST4H4	4.35e-09	2.4e-06
SI	RISK	Canonical_Pathways	REACTOME_RUNX1_REGULATES_GENES_INVOLVED_IN_MEGAKARYOCYTE_DIFFERENTIATION_AND_PLATELET_FUNCTION	65	6	HIST2H4A:HIST2H4B:HIST1H3A:HIST1H4A:HIST1H4B:HIST1H3B:HIST1H3C:HIST1H4C:HIST1H4D:HIST1H3D:HIST1H4E:HIST1H3E:HIST1H4F:HIST1H3F:HIST1H3G:HIST1H4H:HIST1H4I:HIST1H2BL:HIST1H3H:HIST1H2AJ:HIST1H2BM:HIST1H4J:HIST1H4K:HIST1H3I:HIST1H4L:HIST1H3J:KMT2E:HIST4H4	4.35e-09	3.36e-06
SI	RISK	Curated_gene_sets	REACTOME_RUNX1_REGULATES_GENES_INVOLVED_IN_MEGAKARYOCYTE_DIFFERENTIATION_AND_PLATELET_FUNCTION	65	6	HIST2H4A:HIST2H4B:HIST1H3A:HIST1H4A:HIST1H4B:HIST1H3B:HIST1H3C:HIST1H4C:HIST1H4D:HIST1H3D:HIST1H4E:HIST1H3E:HIST1H4F:HIST1H3F:HIST1H3G:HIST1H4H:HIST1H4I:HIST1H2BL:HIST1H3H:HIST1H2AJ:HIST1H2BM:HIST1H4J:HIST1H4K:HIST1H3I:HIST1H4L:HIST1H3J:KMT2E:HIST4H4	4.35e-09	7.06e-06
SI	SCZ	Reactome	REACTOME_RUNX1_REGULATES_GENES_INVOLVED_IN_MEGAKARYOCYTE_DIFFERENTIATION_AND_PLATELET_FUNCTION	65	6	HIST2H4A:HIST2H4B:HIST1H3A:HIST1H4A:HIST1H4B:HIST1H3B:HIST1H3C:HIST1H4C:HIST1H4D:HIST1H3D:HIST1H4E:HIST1H3E:HIST1H4F:HIST1H3F:HIST1H3G:HIST1H4H:HIST1H4I:HIST1H2BL:HIST1H3H:HIST1H2AJ:HIST1H2BM:HIST1H4J:HIST1H4K:HIST1H3I:HIST1H4L:HIST1H3J:KMT2E:HIST4H4	3.92e-07	7.47e-05
SI	SCZ	Canonical_Pathways	REACTOME_RUNX1_REGULATES_GENES_INVOLVED_IN_MEGAKARYOCYTE_DIFFERENTIATION_AND_PLATELET_FUNCTION	65	6	HIST2H4A:HIST2H4B:HIST1H3A:HIST1H4A:HIST1H4B:HIST1H3B:HIST1H3C:HIST1H4C:HIST1H4D:HIST1H3D:HIST1H4E:HIST1H3E:HIST1H4F:HIST1H3F:HIST1H3G:HIST1H4H:HIST1H4I:HIST1H2BL:HIST1H3H:HIST1H2AJ:HIST1H2BM:HIST1H4J:HIST1H4K:HIST1H3I:HIST1H4L:HIST1H3J:KMT2E:HIST4H4	3.92e-07	0.000139511
SI	SCZ	Curated_gene_sets	REACTOME_RUNX1_REGULATES_GENES_INVOLVED_IN_MEGAKARYOCYTE_DIFFERENTIATION_AND_PLATELET_FUNCTION	65	6	HIST2H4A:HIST2H4B:HIST1H3A:HIST1H4A:HIST1H4B:HIST1H3B:HIST1H3C:HIST1H4C:HIST1H4D:HIST1H3D:HIST1H4E:HIST1H3E:HIST1H4F:HIST1H3F:HIST1H3G:HIST1H4H:HIST1H4I:HIST1H2BL:HIST1H3H:HIST1H2AJ:HIST1H2BM:HIST1H4J:HIST1H4K:HIST1H3I:HIST1H4L:HIST1H3J:KMT2E:HIST4H4	3.92e-07	0.000293243
SA	BMI	Reactome	REACTOME_RUNX1_REGULATES_TRANSCRIPTION_OF_GENES_INVOLVED_IN_DIFFERENTIATION_OF_HSCS	94	12	HIST2H4A:HIST2H4B:HIST1H2BA:HIST1H3A:HIST1H4A:HIST1H4B:HIST1H3B:HIST1H2AB:HIST1H3C:HIST1H4C:HIST1H2BC:HIST1H2BD:HIST1H2BE:HIST1H4D:HIST1H3D:HIST1H2AD:HIST1H2BF:HIST1H4E:HIST1H2BG:HIST1H2AE:HIST1H3E:HIST1H4F:HIST1H3F:HIST1H2BH:HIST1H3G:HIST1H2BI:HIST1H4H:HIST1H2BJ:HIST1H2BK:HIST1H4I:HIST1H3H:HIST1H4J:HIST1H4K:HIST1H2BN:HIST1H3I:HIST1H4L:HIST1H3J:HIST1H2BO:HIST4H4	3.56e-17	1.51e-15
SA	BMI	Canonical_Pathways	REACTOME_RUNX1_REGULATES_TRANSCRIPTION_OF_GENES_INVOLVED_IN_DIFFERENTIATION_OF_HSCS	94	12	HIST2H4A:HIST2H4B:HIST1H2BA:HIST1H3A:HIST1H4A:HIST1H4B:HIST1H3B:HIST1H2AB:HIST1H3C:HIST1H4C:HIST1H2BC:HIST1H2BD:HIST1H2BE:HIST1H4D:HIST1H3D:HIST1H2AD:HIST1H2BF:HIST1H4E:HIST1H2BG:HIST1H2AE:HIST1H3E:HIST1H4F:HIST1H3F:HIST1H2BH:HIST1H3G:HIST1H2BI:HIST1H4H:HIST1H2BJ:HIST1H2BK:HIST1H4I:HIST1H3H:HIST1H4J:HIST1H4K:HIST1H2BN:HIST1H3I:HIST1H4L:HIST1H3J:HIST1H2BO:HIST4H4	3.56e-17	2.75e-15
SA	BMI	Curated_gene_sets	REACTOME_RUNX1_REGULATES_TRANSCRIPTION_OF_GENES_INVOLVED_IN_DIFFERENTIATION_OF_HSCS	94	12	HIST2H4A:HIST2H4B:HIST1H2BA:HIST1H3A:HIST1H4A:HIST1H4B:HIST1H3B:HIST1H2AB:HIST1H3C:HIST1H4C:HIST1H2BC:HIST1H2BD:HIST1H2BE:HIST1H4D:HIST1H3D:HIST1H2AD:HIST1H2BF:HIST1H4E:HIST1H2BG:HIST1H2AE:HIST1H3E:HIST1H4F:HIST1H3F:HIST1H2BH:HIST1H3G:HIST1H2BI:HIST1H4H:HIST1H2BJ:HIST1H2BK:HIST1H4I:HIST1H3H:HIST1H4J:HIST1H4K:HIST1H2BN:HIST1H3I:HIST1H4L:HIST1H3J:HIST1H2BO:HIST4H4	3.56e-17	5.78e-15
SA	BD	Reactome	REACTOME_RUNX1_REGULATES_TRANSCRIPTION_OF_GENES_INVOLVED_IN_DIFFERENTIATION_OF_HSCS	94	15	HIST2H4A:HIST2H4B:HIST1H2BA:HIST1H3A:HIST1H4A:HIST1H4B:HIST1H3B:HIST1H2AB:HIST1H3C:HIST1H4C:HIST1H2BC:HIST1H2BD:HIST1H2BE:HIST1H4D:HIST1H3D:HIST1H2AD:HIST1H2BF:HIST1H4E:HIST1H2BG:HIST1H2AE:HIST1H3E:HIST1H4F:HIST1H3F:HIST1H2BH:HIST1H3G:HIST1H2BI:HIST1H4H:HIST1H2BJ:HIST1H2BK:HIST1H4I:HIST1H2BL:HIST1H3H:HIST1H2AJ:HIST1H2BM:HIST1H4J:HIST1H4K:HIST1H2BN:HIST1H3I:HIST1H4L:HIST1H3J:HIST1H2BO:HIST4H4	7.68e-24	3.34e-22
SA	BD	Reactome	REACTOME_RUNX1_REGULATES_TRANSCRIPTION_OF_GENES_INVOLVED_IN_DIFFERENTIATION_OF_HSCS	94	15	HIST2H4A:HIST2H4B:HIST1H2BA:HIST1H3A:HIST1H4A:HIST1H4B:HIST1H3B:HIST1H2AB:HIST1H3C:HIST1H4C:HIST1H2BC:HIST1H2BD:HIST1H2BE:HIST1H4D:HIST1H3D:HIST1H2AD:HIST1H2BF:HIST1H4E:HIST1H2BG:HIST1H2AE:HIST1H3E:HIST1H4F:HIST1H3F:HIST1H2BH:HIST1H3G:HIST1H2BI:HIST1H4H:HIST1H2BJ:HIST1H2BK:HIST1H4I:HIST1H2BL:HIST1H3H:HIST1H2AJ:HIST1H2BM:HIST1H4J:HIST1H4K:HIST1H2BN:HIST1H3I:HIST1H4L:HIST1H3J:HIST1H2BO:HIST4H4	1.02e-23	4.33e-22
SA	BD	Canonical_Pathways	REACTOME_RUNX1_REGULATES_TRANSCRIPTION_OF_GENES_INVOLVED_IN_DIFFERENTIATION_OF_HSCS	94	15	HIST2H4A:HIST2H4B:HIST1H2BA:HIST1H3A:HIST1H4A:HIST1H4B:HIST1H3B:HIST1H2AB:HIST1H3C:HIST1H4C:HIST1H2BC:HIST1H2BD:HIST1H2BE:HIST1H4D:HIST1H3D:HIST1H2AD:HIST1H2BF:HIST1H4E:HIST1H2BG:HIST1H2AE:HIST1H3E:HIST1H4F:HIST1H3F:HIST1H2BH:HIST1H3G:HIST1H2BI:HIST1H4H:HIST1H2BJ:HIST1H2BK:HIST1H4I:HIST1H2BL:HIST1H3H:HIST1H2AJ:HIST1H2BM:HIST1H4J:HIST1H4K:HIST1H2BN:HIST1H3I:HIST1H4L:HIST1H3J:HIST1H2BO:HIST4H4	7.68e-24	6.08e-22
SA	BD	Canonical_Pathways	REACTOME_RUNX1_REGULATES_TRANSCRIPTION_OF_GENES_INVOLVED_IN_DIFFERENTIATION_OF_HSCS	94	15	HIST2H4A:HIST2H4B:HIST1H2BA:HIST1H3A:HIST1H4A:HIST1H4B:HIST1H3B:HIST1H2AB:HIST1H3C:HIST1H4C:HIST1H2BC:HIST1H2BD:HIST1H2BE:HIST1H4D:HIST1H3D:HIST1H2AD:HIST1H2BF:HIST1H4E:HIST1H2BG:HIST1H2AE:HIST1H3E:HIST1H4F:HIST1H3F:HIST1H2BH:HIST1H3G:HIST1H2BI:HIST1H4H:HIST1H2BJ:HIST1H2BK:HIST1H4I:HIST1H2BL:HIST1H3H:HIST1H2AJ:HIST1H2BM:HIST1H4J:HIST1H4K:HIST1H2BN:HIST1H3I:HIST1H4L:HIST1H3J:HIST1H2BO:HIST4H4	1.02e-23	7.88e-22
SA	BD	Curated_gene_sets	REACTOME_RUNX1_REGULATES_TRANSCRIPTION_OF_GENES_INVOLVED_IN_DIFFERENTIATION_OF_HSCS	94	15	HIST2H4A:HIST2H4B:HIST1H2BA:HIST1H3A:HIST1H4A:HIST1H4B:HIST1H3B:HIST1H2AB:HIST1H3C:HIST1H4C:HIST1H2BC:HIST1H2BD:HIST1H2BE:HIST1H4D:HIST1H3D:HIST1H2AD:HIST1H2BF:HIST1H4E:HIST1H2BG:HIST1H2AE:HIST1H3E:HIST1H4F:HIST1H3F:HIST1H2BH:HIST1H3G:HIST1H2BI:HIST1H4H:HIST1H2BJ:HIST1H2BK:HIST1H4I:HIST1H2BL:HIST1H3H:HIST1H2AJ:HIST1H2BM:HIST1H4J:HIST1H4K:HIST1H2BN:HIST1H3I:HIST1H4L:HIST1H3J:HIST1H2BO:HIST4H4	7.68e-24	1.28e-21
SA	BD	Curated_gene_sets	REACTOME_RUNX1_REGULATES_TRANSCRIPTION_OF_GENES_INVOLVED_IN_DIFFERENTIATION_OF_HSCS	94	15	HIST2H4A:HIST2H4B:HIST1H2BA:HIST1H3A:HIST1H4A:HIST1H4B:HIST1H3B:HIST1H2AB:HIST1H3C:HIST1H4C:HIST1H2BC:HIST1H2BD:HIST1H2BE:HIST1H4D:HIST1H3D:HIST1H2AD:HIST1H2BF:HIST1H4E:HIST1H2BG:HIST1H2AE:HIST1H3E:HIST1H4F:HIST1H3F:HIST1H2BH:HIST1H3G:HIST1H2BI:HIST1H4H:HIST1H2BJ:HIST1H2BK:HIST1H4I:HIST1H2BL:HIST1H3H:HIST1H2AJ:HIST1H2BM:HIST1H4J:HIST1H4K:HIST1H2BN:HIST1H3I:HIST1H4L:HIST1H3J:HIST1H2BO:HIST4H4	1.02e-23	1.66e-21
SA	NEU	Reactome	REACTOME_RUNX1_REGULATES_TRANSCRIPTION_OF_GENES_INVOLVED_IN_DIFFERENTIATION_OF_HSCS	94	5	HIST2H4A:HIST2H4B:HIST1H3A:HIST1H4A:HIST1H4B:HIST1H3B:HIST1H3C:HIST1H4C:HIST1H4D:HIST1H3D:HIST1H4E:HIST1H3E:HIST1H4F:HIST1H3F:HIST1H3G:HIST1H4H:HIST1H4I:HIST1H2BL:HIST1H3H:HIST1H2AJ:HIST1H2BM:HIST1H4J:HIST1H4K:HIST1H3I:HIST1H4L:HIST1H3J:HIST4H4	8.79e-05	0.00346067
SA	NEU	Canonical_Pathways	REACTOME_RUNX1_REGULATES_TRANSCRIPTION_OF_GENES_INVOLVED_IN_DIFFERENTIATION_OF_HSCS	94	5	HIST2H4A:HIST2H4B:HIST1H3A:HIST1H4A:HIST1H4B:HIST1H3B:HIST1H3C:HIST1H4C:HIST1H4D:HIST1H3D:HIST1H4E:HIST1H3E:HIST1H4F:HIST1H3F:HIST1H3G:HIST1H4H:HIST1H4I:HIST1H2BL:HIST1H3H:HIST1H2AJ:HIST1H2BM:HIST1H4J:HIST1H4K:HIST1H3I:HIST1H4L:HIST1H3J:HIST4H4	8.79e-05	0.00631486
SA	NEU	Curated_gene_sets	REACTOME_RUNX1_REGULATES_TRANSCRIPTION_OF_GENES_INVOLVED_IN_DIFFERENTIATION_OF_HSCS	94	5	HIST2H4A:HIST2H4B:HIST1H3A:HIST1H4A:HIST1H4B:HIST1H3B:HIST1H3C:HIST1H4C:HIST1H4D:HIST1H3D:HIST1H4E:HIST1H3E:HIST1H4F:HIST1H3F:HIST1H3G:HIST1H4H:HIST1H4I:HIST1H2BL:HIST1H3H:HIST1H2AJ:HIST1H2BM:HIST1H4J:HIST1H4K:HIST1H3I:HIST1H4L:HIST1H3J:HIST4H4	8.79e-05	0.0126835
SA	SCZ	Reactome	REACTOME_RUNX1_REGULATES_TRANSCRIPTION_OF_GENES_INVOLVED_IN_DIFFERENTIATION_OF_HSCS	94	15	HIST2H4A:HIST2H4B:HIST1H2BA:HIST1H3A:HIST1H4A:HIST1H4B:HIST1H3B:HIST1H2AB:HIST1H3C:HIST1H4C:HIST1H2BC:HIST1H2BD:HIST1H2BE:HIST1H4D:HIST1H3D:HIST1H2AD:HIST1H2BF:HIST1H4E:HIST1H2BG:HIST1H2AE:HIST1H3E:HIST1H4F:HIST1H3F:HIST1H2BH:HIST1H3G:HIST1H2BI:HIST1H4H:HIST1H2BJ:HIST1H2BK:HIST1H4I:HIST1H2BL:HIST1H3H:HIST1H2AJ:HIST1H2BM:HIST1H4J:HIST1H4K:HIST1H2BN:HIST1H3I:HIST1H4L:HIST1H3J:HIST1H2BO:HIST4H4	2.61e-17	1.11e-15
SA	SCZ	Canonical_Pathways	REACTOME_RUNX1_REGULATES_TRANSCRIPTION_OF_GENES_INVOLVED_IN_DIFFERENTIATION_OF_HSCS	94	15	HIST2H4A:HIST2H4B:HIST1H2BA:HIST1H3A:HIST1H4A:HIST1H4B:HIST1H3B:HIST1H2AB:HIST1H3C:HIST1H4C:HIST1H2BC:HIST1H2BD:HIST1H2BE:HIST1H4D:HIST1H3D:HIST1H2AD:HIST1H2BF:HIST1H4E:HIST1H2BG:HIST1H2AE:HIST1H3E:HIST1H4F:HIST1H3F:HIST1H2BH:HIST1H3G:HIST1H2BI:HIST1H4H:HIST1H2BJ:HIST1H2BK:HIST1H4I:HIST1H2BL:HIST1H3H:HIST1H2AJ:HIST1H2BM:HIST1H4J:HIST1H4K:HIST1H2BN:HIST1H3I:HIST1H4L:HIST1H3J:HIST1H2BO:HIST4H4	2.61e-17	2.02e-15
SA	SCZ	Curated_gene_sets	REACTOME_RUNX1_REGULATES_TRANSCRIPTION_OF_GENES_INVOLVED_IN_DIFFERENTIATION_OF_HSCS	94	15	HIST2H4A:HIST2H4B:HIST1H2BA:HIST1H3A:HIST1H4A:HIST1H4B:HIST1H3B:HIST1H2AB:HIST1H3C:HIST1H4C:HIST1H2BC:HIST1H2BD:HIST1H2BE:HIST1H4D:HIST1H3D:HIST1H2AD:HIST1H2BF:HIST1H4E:HIST1H2BG:HIST1H2AE:HIST1H3E:HIST1H4F:HIST1H3F:HIST1H2BH:HIST1H3G:HIST1H2BI:HIST1H4H:HIST1H2BJ:HIST1H2BK:HIST1H4I:HIST1H2BL:HIST1H3H:HIST1H2AJ:HIST1H2BM:HIST1H4J:HIST1H4K:HIST1H2BN:HIST1H3I:HIST1H4L:HIST1H3J:HIST1H2BO:HIST4H4	2.61e-17	4.24e-15
SI	BD	Reactome	REACTOME_RUNX1_REGULATES_TRANSCRIPTION_OF_GENES_INVOLVED_IN_DIFFERENTIATION_OF_HSCS	94	5	HIST2H4A:HIST2H4B:HIST1H3A:HIST1H4A:HIST1H4B:HIST1H3B:HIST1H3C:HIST1H4C:HIST1H4D:HIST1H3D:HIST1H4E:HIST1H3E:HIST1H4F:HIST1H3F:HIST1H3G:HIST1H4H:HIST1H4I:HIST1H2BL:HIST1H3H:HIST1H2AJ:HIST1H2BM:HIST1H4J:HIST1H4K:HIST1H3I:HIST1H4L:HIST1H3J:HIST4H4	1.64e-06	6.6e-05
SI	BD	Canonical_Pathways	REACTOME_RUNX1_REGULATES_TRANSCRIPTION_OF_GENES_INVOLVED_IN_DIFFERENTIATION_OF_HSCS	94	5	HIST2H4A:HIST2H4B:HIST1H3A:HIST1H4A:HIST1H4B:HIST1H3B:HIST1H3C:HIST1H4C:HIST1H4D:HIST1H3D:HIST1H4E:HIST1H3E:HIST1H4F:HIST1H3F:HIST1H3G:HIST1H4H:HIST1H4I:HIST1H2BL:HIST1H3H:HIST1H2AJ:HIST1H2BM:HIST1H4J:HIST1H4K:HIST1H3I:HIST1H4L:HIST1H3J:HIST4H4	1.64e-06	0.000120388
SI	BD	Curated_gene_sets	REACTOME_RUNX1_REGULATES_TRANSCRIPTION_OF_GENES_INVOLVED_IN_DIFFERENTIATION_OF_HSCS	94	5	HIST2H4A:HIST2H4B:HIST1H3A:HIST1H4A:HIST1H4B:HIST1H3B:HIST1H3C:HIST1H4C:HIST1H4D:HIST1H3D:HIST1H4E:HIST1H3E:HIST1H4F:HIST1H3F:HIST1H3G:HIST1H4H:HIST1H4I:HIST1H2BL:HIST1H3H:HIST1H2AJ:HIST1H2BM:HIST1H4J:HIST1H4K:HIST1H3I:HIST1H4L:HIST1H3J:HIST4H4	1.64e-06	0.000253048
SI	NEU	Reactome	REACTOME_RUNX1_REGULATES_TRANSCRIPTION_OF_GENES_INVOLVED_IN_DIFFERENTIATION_OF_HSCS	94	5	HIST2H4A:HIST2H4B:HIST1H3A:HIST1H4A:HIST1H4B:HIST1H3B:HIST1H3C:HIST1H4C:HIST1H4D:HIST1H3D:HIST1H4E:HIST1H3E:HIST1H4F:HIST1H3F:HIST1H3G:HIST1H4H:HIST1H4I:HIST1H2BL:HIST1H3H:HIST1H2AJ:HIST1H2BM:HIST1H4J:HIST1H4K:HIST1H3I:HIST1H4L:HIST1H3J:HIST4H4	0.000162268	0.00654615
SI	NEU	Canonical_Pathways	REACTOME_RUNX1_REGULATES_TRANSCRIPTION_OF_GENES_INVOLVED_IN_DIFFERENTIATION_OF_HSCS	94	5	HIST2H4A:HIST2H4B:HIST1H3A:HIST1H4A:HIST1H4B:HIST1H3B:HIST1H3C:HIST1H4C:HIST1H4D:HIST1H3D:HIST1H4E:HIST1H3E:HIST1H4F:HIST1H3F:HIST1H3G:HIST1H4H:HIST1H4I:HIST1H2BL:HIST1H3H:HIST1H2AJ:HIST1H2BM:HIST1H4J:HIST1H4K:HIST1H3I:HIST1H4L:HIST1H3J:HIST4H4	0.000162268	0.0119383
SI	NEU	Curated_gene_sets	REACTOME_RUNX1_REGULATES_TRANSCRIPTION_OF_GENES_INVOLVED_IN_DIFFERENTIATION_OF_HSCS	94	5	HIST2H4A:HIST2H4B:HIST1H3A:HIST1H4A:HIST1H4B:HIST1H3B:HIST1H3C:HIST1H4C:HIST1H4D:HIST1H3D:HIST1H4E:HIST1H3E:HIST1H4F:HIST1H3F:HIST1H3G:HIST1H4H:HIST1H4I:HIST1H2BL:HIST1H3H:HIST1H2AJ:HIST1H2BM:HIST1H4J:HIST1H4K:HIST1H3I:HIST1H4L:HIST1H3J:HIST4H4	0.000162268	0.0245101
SI	RISK	Reactome	REACTOME_RUNX1_REGULATES_TRANSCRIPTION_OF_GENES_INVOLVED_IN_DIFFERENTIATION_OF_HSCS	94	5	HIST2H4A:HIST2H4B:HIST1H3A:HIST1H4A:HIST1H4B:HIST1H3B:HIST1H3C:HIST1H4C:HIST1H4D:HIST1H3D:HIST1H4E:HIST1H3E:HIST1H4F:HIST1H3F:HIST1H3G:HIST1H4H:HIST1H4I:HIST1H2BL:HIST1H3H:HIST1H2AJ:HIST1H2BM:HIST1H4J:HIST1H4K:HIST1H3I:HIST1H4L:HIST1H3J:HIST4H4	1.48e-06	6.44e-05
SI	RISK	Canonical_Pathways	REACTOME_RUNX1_REGULATES_TRANSCRIPTION_OF_GENES_INVOLVED_IN_DIFFERENTIATION_OF_HSCS	94	5	HIST2H4A:HIST2H4B:HIST1H3A:HIST1H4A:HIST1H4B:HIST1H3B:HIST1H3C:HIST1H4C:HIST1H4D:HIST1H3D:HIST1H4E:HIST1H3E:HIST1H4F:HIST1H3F:HIST1H3G:HIST1H4H:HIST1H4I:HIST1H2BL:HIST1H3H:HIST1H2AJ:HIST1H2BM:HIST1H4J:HIST1H4K:HIST1H3I:HIST1H4L:HIST1H3J:HIST4H4	1.48e-06	0.000117297
SI	RISK	Curated_gene_sets	REACTOME_RUNX1_REGULATES_TRANSCRIPTION_OF_GENES_INVOLVED_IN_DIFFERENTIATION_OF_HSCS	94	5	HIST2H4A:HIST2H4B:HIST1H3A:HIST1H4A:HIST1H4B:HIST1H3B:HIST1H3C:HIST1H4C:HIST1H4D:HIST1H3D:HIST1H4E:HIST1H3E:HIST1H4F:HIST1H3F:HIST1H3G:HIST1H4H:HIST1H4I:HIST1H2BL:HIST1H3H:HIST1H2AJ:HIST1H2BM:HIST1H4J:HIST1H4K:HIST1H3I:HIST1H4L:HIST1H3J:HIST4H4	1.48e-06	0.000240388
SI	SCZ	Reactome	REACTOME_RUNX1_REGULATES_TRANSCRIPTION_OF_GENES_INVOLVED_IN_DIFFERENTIATION_OF_HSCS	94	6	HIST2H4A:HIST2H4B:HIST1H3A:HIST1H4A:HIST1H4B:HIST1H3B:HIST1H3C:HIST1H4C:HIST1H4D:HIST1H3D:HIST1H4E:HIST1H3E:HIST1H4F:HIST1H3F:HIST1H3G:HIST1H4H:HIST1H4I:HIST1H2BL:HIST1H3H:HIST1H2AJ:HIST1H2BM:HIST1H4J:HIST1H4K:HIST1H3I:HIST1H4L:HIST1H3J:LDB1:HIST4H4	3.49e-06	0.000339897
SI	SCZ	Canonical_Pathways	REACTOME_RUNX1_REGULATES_TRANSCRIPTION_OF_GENES_INVOLVED_IN_DIFFERENTIATION_OF_HSCS	94	6	HIST2H4A:HIST2H4B:HIST1H3A:HIST1H4A:HIST1H4B:HIST1H3B:HIST1H3C:HIST1H4C:HIST1H4D:HIST1H3D:HIST1H4E:HIST1H3E:HIST1H4F:HIST1H3F:HIST1H3G:HIST1H4H:HIST1H4I:HIST1H2BL:HIST1H3H:HIST1H2AJ:HIST1H2BM:HIST1H4J:HIST1H4K:HIST1H3I:HIST1H4L:HIST1H3J:LDB1:HIST4H4	3.49e-06	0.000568154
SI	SCZ	Curated_gene_sets	REACTOME_RUNX1_REGULATES_TRANSCRIPTION_OF_GENES_INVOLVED_IN_DIFFERENTIATION_OF_HSCS	94	6	HIST2H4A:HIST2H4B:HIST1H3A:HIST1H4A:HIST1H4B:HIST1H3B:HIST1H3C:HIST1H4C:HIST1H4D:HIST1H3D:HIST1H4E:HIST1H3E:HIST1H4F:HIST1H3F:HIST1H3G:HIST1H4H:HIST1H4I:HIST1H2BL:HIST1H3H:HIST1H2AJ:HIST1H2BM:HIST1H4J:HIST1H4K:HIST1H3I:HIST1H4L:HIST1H3J:LDB1:HIST4H4	3.49e-06	0.00119423
SA	BMI	Reactome	REACTOME_SENESCENCE_ASSOCIATED_SECRETORY_PHENOTYPE_SASP	78	12	HIST2H4A:HIST2H4B:HIST1H2BA:HIST1H3A:HIST1H4A:HIST1H4B:HIST1H3B:HIST1H2AB:HIST1H3C:HIST1H4C:HIST1H2BC:HIST1H2BD:HIST1H2BE:HIST1H4D:HIST1H3D:HIST1H2AD:HIST1H2BF:HIST1H4E:HIST1H2BG:HIST1H2AE:HIST1H3E:HIST1H4F:HIST1H3F:HIST1H2BH:HIST1H3G:HIST1H2BI:HIST1H4H:HIST1H2BJ:HIST1H2BK:HIST1H4I:HIST1H3H:HIST1H4J:HIST1H4K:HIST1H2BN:HIST1H3I:HIST1H4L:HIST1H3J:HIST1H2BO:HIST4H4	3.35e-18	1.79e-16
SA	BMI	Canonical_Pathways	REACTOME_SENESCENCE_ASSOCIATED_SECRETORY_PHENOTYPE_SASP	78	12	HIST2H4A:HIST2H4B:HIST1H2BA:HIST1H3A:HIST1H4A:HIST1H4B:HIST1H3B:HIST1H2AB:HIST1H3C:HIST1H4C:HIST1H2BC:HIST1H2BD:HIST1H2BE:HIST1H4D:HIST1H3D:HIST1H2AD:HIST1H2BF:HIST1H4E:HIST1H2BG:HIST1H2AE:HIST1H3E:HIST1H4F:HIST1H3F:HIST1H2BH:HIST1H3G:HIST1H2BI:HIST1H4H:HIST1H2BJ:HIST1H2BK:HIST1H4I:HIST1H3H:HIST1H4J:HIST1H4K:HIST1H2BN:HIST1H3I:HIST1H4L:HIST1H3J:HIST1H2BO:HIST4H4	3.35e-18	3.24e-16
SA	BMI	Curated_gene_sets	REACTOME_SENESCENCE_ASSOCIATED_SECRETORY_PHENOTYPE_SASP	78	12	HIST2H4A:HIST2H4B:HIST1H2BA:HIST1H3A:HIST1H4A:HIST1H4B:HIST1H3B:HIST1H2AB:HIST1H3C:HIST1H4C:HIST1H2BC:HIST1H2BD:HIST1H2BE:HIST1H4D:HIST1H3D:HIST1H2AD:HIST1H2BF:HIST1H4E:HIST1H2BG:HIST1H2AE:HIST1H3E:HIST1H4F:HIST1H3F:HIST1H2BH:HIST1H3G:HIST1H2BI:HIST1H4H:HIST1H2BJ:HIST1H2BK:HIST1H4I:HIST1H3H:HIST1H4J:HIST1H4K:HIST1H2BN:HIST1H3I:HIST1H4L:HIST1H3J:HIST1H2BO:HIST4H4	3.35e-18	6.8e-16
SA	BD	Reactome	REACTOME_SENESCENCE_ASSOCIATED_SECRETORY_PHENOTYPE_SASP	78	15	HIST2H4A:HIST2H4B:HIST1H2BA:HIST1H3A:HIST1H4A:HIST1H4B:HIST1H3B:HIST1H2AB:HIST1H3C:HIST1H4C:HIST1H2BC:HIST1H2BD:HIST1H2BE:HIST1H4D:HIST1H3D:HIST1H2AD:HIST1H2BF:HIST1H4E:HIST1H2BG:HIST1H2AE:HIST1H3E:HIST1H4F:HIST1H3F:HIST1H2BH:HIST1H3G:HIST1H2BI:HIST1H4H:HIST1H2BJ:HIST1H2BK:HIST1H4I:HIST1H2BL:HIST1H3H:HIST1H2AJ:HIST1H2BM:HIST1H4J:HIST1H4K:HIST1H2BN:HIST1H3I:HIST1H4L:HIST1H3J:HIST1H2BO:HIST4H4	3.71e-25	1.98e-23
SA	BD	Reactome	REACTOME_SENESCENCE_ASSOCIATED_SECRETORY_PHENOTYPE_SASP	78	15	HIST2H4A:HIST2H4B:HIST1H2BA:HIST1H3A:HIST1H4A:HIST1H4B:HIST1H3B:HIST1H2AB:HIST1H3C:HIST1H4C:HIST1H2BC:HIST1H2BD:HIST1H2BE:HIST1H4D:HIST1H3D:HIST1H2AD:HIST1H2BF:HIST1H4E:HIST1H2BG:HIST1H2AE:HIST1H3E:HIST1H4F:HIST1H3F:HIST1H2BH:HIST1H3G:HIST1H2BI:HIST1H4H:HIST1H2BJ:HIST1H2BK:HIST1H4I:HIST1H2BL:HIST1H3H:HIST1H2AJ:HIST1H2BM:HIST1H4J:HIST1H4K:HIST1H2BN:HIST1H3I:HIST1H4L:HIST1H3J:HIST1H2BO:HIST4H4	4.93e-25	2.63e-23
SA	BD	Canonical_Pathways	REACTOME_SENESCENCE_ASSOCIATED_SECRETORY_PHENOTYPE_SASP	78	15	HIST2H4A:HIST2H4B:HIST1H2BA:HIST1H3A:HIST1H4A:HIST1H4B:HIST1H3B:HIST1H2AB:HIST1H3C:HIST1H4C:HIST1H2BC:HIST1H2BD:HIST1H2BE:HIST1H4D:HIST1H3D:HIST1H2AD:HIST1H2BF:HIST1H4E:HIST1H2BG:HIST1H2AE:HIST1H3E:HIST1H4F:HIST1H3F:HIST1H2BH:HIST1H3G:HIST1H2BI:HIST1H4H:HIST1H2BJ:HIST1H2BK:HIST1H4I:HIST1H2BL:HIST1H3H:HIST1H2AJ:HIST1H2BM:HIST1H4J:HIST1H4K:HIST1H2BN:HIST1H3I:HIST1H4L:HIST1H3J:HIST1H2BO:HIST4H4	3.71e-25	3.58e-23
SA	BD	Canonical_Pathways	REACTOME_SENESCENCE_ASSOCIATED_SECRETORY_PHENOTYPE_SASP	78	15	HIST2H4A:HIST2H4B:HIST1H2BA:HIST1H3A:HIST1H4A:HIST1H4B:HIST1H3B:HIST1H2AB:HIST1H3C:HIST1H4C:HIST1H2BC:HIST1H2BD:HIST1H2BE:HIST1H4D:HIST1H3D:HIST1H2AD:HIST1H2BF:HIST1H4E:HIST1H2BG:HIST1H2AE:HIST1H3E:HIST1H4F:HIST1H3F:HIST1H2BH:HIST1H3G:HIST1H2BI:HIST1H4H:HIST1H2BJ:HIST1H2BK:HIST1H4I:HIST1H2BL:HIST1H3H:HIST1H2AJ:HIST1H2BM:HIST1H4J:HIST1H4K:HIST1H2BN:HIST1H3I:HIST1H4L:HIST1H3J:HIST1H2BO:HIST4H4	4.93e-25	4.76e-23
SA	BD	Curated_gene_sets	REACTOME_SENESCENCE_ASSOCIATED_SECRETORY_PHENOTYPE_SASP	78	15	HIST2H4A:HIST2H4B:HIST1H2BA:HIST1H3A:HIST1H4A:HIST1H4B:HIST1H3B:HIST1H2AB:HIST1H3C:HIST1H4C:HIST1H2BC:HIST1H2BD:HIST1H2BE:HIST1H4D:HIST1H3D:HIST1H2AD:HIST1H2BF:HIST1H4E:HIST1H2BG:HIST1H2AE:HIST1H3E:HIST1H4F:HIST1H3F:HIST1H2BH:HIST1H3G:HIST1H2BI:HIST1H4H:HIST1H2BJ:HIST1H2BK:HIST1H4I:HIST1H2BL:HIST1H3H:HIST1H2AJ:HIST1H2BM:HIST1H4J:HIST1H4K:HIST1H2BN:HIST1H3I:HIST1H4L:HIST1H3J:HIST1H2BO:HIST4H4	3.71e-25	7.53e-23
SA	BD	Curated_gene_sets	REACTOME_SENESCENCE_ASSOCIATED_SECRETORY_PHENOTYPE_SASP	78	15	HIST2H4A:HIST2H4B:HIST1H2BA:HIST1H3A:HIST1H4A:HIST1H4B:HIST1H3B:HIST1H2AB:HIST1H3C:HIST1H4C:HIST1H2BC:HIST1H2BD:HIST1H2BE:HIST1H4D:HIST1H3D:HIST1H2AD:HIST1H2BF:HIST1H4E:HIST1H2BG:HIST1H2AE:HIST1H3E:HIST1H4F:HIST1H3F:HIST1H2BH:HIST1H3G:HIST1H2BI:HIST1H4H:HIST1H2BJ:HIST1H2BK:HIST1H4I:HIST1H2BL:HIST1H3H:HIST1H2AJ:HIST1H2BM:HIST1H4J:HIST1H4K:HIST1H2BN:HIST1H3I:HIST1H4L:HIST1H3J:HIST1H2BO:HIST4H4	4.93e-25	1e-22
SA	NEU	Reactome	REACTOME_SENESCENCE_ASSOCIATED_SECRETORY_PHENOTYPE_SASP	78	5	HIST2H4A:HIST2H4B:HIST1H3A:HIST1H4A:HIST1H4B:HIST1H3B:HIST1H3C:HIST1H4C:HIST1H4D:HIST1H3D:HIST1H4E:HIST1H3E:HIST1H4F:HIST1H3F:HIST1H3G:HIST1H4H:HIST1H4I:HIST1H2BL:HIST1H3H:HIST1H2AJ:HIST1H2BM:HIST1H4J:HIST1H4K:HIST1H3I:HIST1H4L:HIST1H3J:HIST4H4	3.59e-05	0.00179958
SA	NEU	Canonical_Pathways	REACTOME_SENESCENCE_ASSOCIATED_SECRETORY_PHENOTYPE_SASP	78	5	HIST2H4A:HIST2H4B:HIST1H3A:HIST1H4A:HIST1H4B:HIST1H3B:HIST1H3C:HIST1H4C:HIST1H4D:HIST1H3D:HIST1H4E:HIST1H3E:HIST1H4F:HIST1H3F:HIST1H3G:HIST1H4H:HIST1H4I:HIST1H2BL:HIST1H3H:HIST1H2AJ:HIST1H2BM:HIST1H4J:HIST1H4K:HIST1H3I:HIST1H4L:HIST1H3J:HIST4H4	3.59e-05	0.0032631
SA	NEU	Curated_gene_sets	REACTOME_SENESCENCE_ASSOCIATED_SECRETORY_PHENOTYPE_SASP	78	5	HIST2H4A:HIST2H4B:HIST1H3A:HIST1H4A:HIST1H4B:HIST1H3B:HIST1H3C:HIST1H4C:HIST1H4D:HIST1H3D:HIST1H4E:HIST1H3E:HIST1H4F:HIST1H3F:HIST1H3G:HIST1H4H:HIST1H4I:HIST1H2BL:HIST1H3H:HIST1H2AJ:HIST1H2BM:HIST1H4J:HIST1H4K:HIST1H3I:HIST1H4L:HIST1H3J:HIST4H4	3.59e-05	0.00666287
SA	SCZ	Reactome	REACTOME_SENESCENCE_ASSOCIATED_SECRETORY_PHENOTYPE_SASP	78	15	HIST2H4A:HIST2H4B:HIST1H2BA:HIST1H3A:HIST1H4A:HIST1H4B:HIST1H3B:HIST1H2AB:HIST1H3C:HIST1H4C:HIST1H2BC:HIST1H2BD:HIST1H2BE:HIST1H4D:HIST1H3D:HIST1H2AD:HIST1H2BF:HIST1H4E:HIST1H2BG:HIST1H2AE:HIST1H3E:HIST1H4F:HIST1H3F:HIST1H2BH:HIST1H3G:HIST1H2BI:HIST1H4H:HIST1H2BJ:HIST1H2BK:HIST1H4I:HIST1H2BL:HIST1H3H:HIST1H2AJ:HIST1H2BM:HIST1H4J:HIST1H4K:HIST1H2BN:HIST1H3I:HIST1H4L:HIST1H3J:HIST1H2BO:HIST4H4	1.34e-18	7.13e-17
SA	SCZ	Canonical_Pathways	REACTOME_SENESCENCE_ASSOCIATED_SECRETORY_PHENOTYPE_SASP	78	15	HIST2H4A:HIST2H4B:HIST1H2BA:HIST1H3A:HIST1H4A:HIST1H4B:HIST1H3B:HIST1H2AB:HIST1H3C:HIST1H4C:HIST1H2BC:HIST1H2BD:HIST1H2BE:HIST1H4D:HIST1H3D:HIST1H2AD:HIST1H2BF:HIST1H4E:HIST1H2BG:HIST1H2AE:HIST1H3E:HIST1H4F:HIST1H3F:HIST1H2BH:HIST1H3G:HIST1H2BI:HIST1H4H:HIST1H2BJ:HIST1H2BK:HIST1H4I:HIST1H2BL:HIST1H3H:HIST1H2AJ:HIST1H2BM:HIST1H4J:HIST1H4K:HIST1H2BN:HIST1H3I:HIST1H4L:HIST1H3J:HIST1H2BO:HIST4H4	1.34e-18	1.29e-16
SA	SCZ	Curated_gene_sets	REACTOME_SENESCENCE_ASSOCIATED_SECRETORY_PHENOTYPE_SASP	78	15	HIST2H4A:HIST2H4B:HIST1H2BA:HIST1H3A:HIST1H4A:HIST1H4B:HIST1H3B:HIST1H2AB:HIST1H3C:HIST1H4C:HIST1H2BC:HIST1H2BD:HIST1H2BE:HIST1H4D:HIST1H3D:HIST1H2AD:HIST1H2BF:HIST1H4E:HIST1H2BG:HIST1H2AE:HIST1H3E:HIST1H4F:HIST1H3F:HIST1H2BH:HIST1H3G:HIST1H2BI:HIST1H4H:HIST1H2BJ:HIST1H2BK:HIST1H4I:HIST1H2BL:HIST1H3H:HIST1H2AJ:HIST1H2BM:HIST1H4J:HIST1H4K:HIST1H2BN:HIST1H3I:HIST1H4L:HIST1H3J:HIST1H2BO:HIST4H4	1.34e-18	2.71e-16
SI	BD	Reactome	REACTOME_SENESCENCE_ASSOCIATED_SECRETORY_PHENOTYPE_SASP	78	5	HIST2H4A:HIST2H4B:HIST1H3A:HIST1H4A:HIST1H4B:HIST1H3B:HIST1H3C:HIST1H4C:HIST1H4D:HIST1H3D:HIST1H4E:HIST1H3E:HIST1H4F:HIST1H3F:HIST1H3G:HIST1H4H:HIST1H4I:HIST1H2BL:HIST1H3H:HIST1H2AJ:HIST1H2BM:HIST1H4J:HIST1H4K:HIST1H3I:HIST1H4L:HIST1H3J:HIST4H4	6.46e-07	2.89e-05
SI	BD	Canonical_Pathways	REACTOME_SENESCENCE_ASSOCIATED_SECRETORY_PHENOTYPE_SASP	78	5	HIST2H4A:HIST2H4B:HIST1H3A:HIST1H4A:HIST1H4B:HIST1H3B:HIST1H3C:HIST1H4C:HIST1H4D:HIST1H3D:HIST1H4E:HIST1H3E:HIST1H4F:HIST1H3F:HIST1H3G:HIST1H4H:HIST1H4I:HIST1H2BL:HIST1H3H:HIST1H2AJ:HIST1H2BM:HIST1H4J:HIST1H4K:HIST1H3I:HIST1H4L:HIST1H3J:HIST4H4	6.46e-07	5.25e-05
SI	BD	Curated_gene_sets	REACTOME_SENESCENCE_ASSOCIATED_SECRETORY_PHENOTYPE_SASP	78	5	HIST2H4A:HIST2H4B:HIST1H3A:HIST1H4A:HIST1H4B:HIST1H3B:HIST1H3C:HIST1H4C:HIST1H4D:HIST1H3D:HIST1H4E:HIST1H3E:HIST1H4F:HIST1H3F:HIST1H3G:HIST1H4H:HIST1H4I:HIST1H2BL:HIST1H3H:HIST1H2AJ:HIST1H2BM:HIST1H4J:HIST1H4K:HIST1H3I:HIST1H4L:HIST1H3J:HIST4H4	6.46e-07	0.000110334
SI	NEU	Reactome	REACTOME_SENESCENCE_ASSOCIATED_SECRETORY_PHENOTYPE_SASP	78	5	HIST2H4A:HIST2H4B:HIST1H3A:HIST1H4A:HIST1H4B:HIST1H3B:HIST1H3C:HIST1H4C:HIST1H4D:HIST1H3D:HIST1H4E:HIST1H3E:HIST1H4F:HIST1H3F:HIST1H3G:HIST1H4H:HIST1H4I:HIST1H2BL:HIST1H3H:HIST1H2AJ:HIST1H2BM:HIST1H4J:HIST1H4K:HIST1H3I:HIST1H4L:HIST1H3J:HIST4H4	6.69e-05	0.00356838
SI	NEU	Canonical_Pathways	REACTOME_SENESCENCE_ASSOCIATED_SECRETORY_PHENOTYPE_SASP	78	5	HIST2H4A:HIST2H4B:HIST1H3A:HIST1H4A:HIST1H4B:HIST1H3B:HIST1H3C:HIST1H4C:HIST1H4D:HIST1H3D:HIST1H4E:HIST1H3E:HIST1H4F:HIST1H3F:HIST1H3G:HIST1H4H:HIST1H4I:HIST1H2BL:HIST1H3H:HIST1H2AJ:HIST1H2BM:HIST1H4J:HIST1H4K:HIST1H3I:HIST1H4L:HIST1H3J:HIST4H4	6.69e-05	0.00645812
SI	NEU	Curated_gene_sets	REACTOME_SENESCENCE_ASSOCIATED_SECRETORY_PHENOTYPE_SASP	78	5	HIST2H4A:HIST2H4B:HIST1H3A:HIST1H4A:HIST1H4B:HIST1H3B:HIST1H3C:HIST1H4C:HIST1H4D:HIST1H3D:HIST1H4E:HIST1H3E:HIST1H4F:HIST1H3F:HIST1H3G:HIST1H4H:HIST1H4I:HIST1H2BL:HIST1H3H:HIST1H2AJ:HIST1H2BM:HIST1H4J:HIST1H4K:HIST1H3I:HIST1H4L:HIST1H3J:HIST4H4	6.69e-05	0.0131632
SI	RISK	Reactome	REACTOME_SENESCENCE_ASSOCIATED_SECRETORY_PHENOTYPE_SASP	78	5	HIST2H4A:HIST2H4B:HIST1H3A:HIST1H4A:HIST1H4B:HIST1H3B:HIST1H3C:HIST1H4C:HIST1H4D:HIST1H3D:HIST1H4E:HIST1H3E:HIST1H4F:HIST1H3F:HIST1H3G:HIST1H4H:HIST1H4I:HIST1H2BL:HIST1H3H:HIST1H2AJ:HIST1H2BM:HIST1H4J:HIST1H4K:HIST1H3I:HIST1H4L:HIST1H3J:HIST4H4	5.84e-07	3.11e-05
SI	RISK	Canonical_Pathways	REACTOME_SENESCENCE_ASSOCIATED_SECRETORY_PHENOTYPE_SASP	78	5	HIST2H4A:HIST2H4B:HIST1H3A:HIST1H4A:HIST1H4B:HIST1H3B:HIST1H3C:HIST1H4C:HIST1H4D:HIST1H3D:HIST1H4E:HIST1H3E:HIST1H4F:HIST1H3F:HIST1H3G:HIST1H4H:HIST1H4I:HIST1H2BL:HIST1H3H:HIST1H2AJ:HIST1H2BM:HIST1H4J:HIST1H4K:HIST1H3I:HIST1H4L:HIST1H3J:HIST4H4	5.84e-07	5.64e-05
SI	RISK	Curated_gene_sets	REACTOME_SENESCENCE_ASSOCIATED_SECRETORY_PHENOTYPE_SASP	78	5	HIST2H4A:HIST2H4B:HIST1H3A:HIST1H4A:HIST1H4B:HIST1H3B:HIST1H3C:HIST1H4C:HIST1H4D:HIST1H3D:HIST1H4E:HIST1H3E:HIST1H4F:HIST1H3F:HIST1H3G:HIST1H4H:HIST1H4I:HIST1H2BL:HIST1H3H:HIST1H2AJ:HIST1H2BM:HIST1H4J:HIST1H4K:HIST1H3I:HIST1H4L:HIST1H3J:HIST4H4	5.84e-07	0.000114884
SI	SCZ	Reactome	REACTOME_SENESCENCE_ASSOCIATED_SECRETORY_PHENOTYPE_SASP	78	5	HIST2H4A:HIST2H4B:HIST1H3A:HIST1H4A:HIST1H4B:HIST1H3B:HIST1H3C:HIST1H4C:HIST1H4D:HIST1H3D:HIST1H4E:HIST1H3E:HIST1H4F:HIST1H3F:HIST1H3G:HIST1H4H:HIST1H4I:HIST1H2BL:HIST1H3H:HIST1H2AJ:HIST1H2BM:HIST1H4J:HIST1H4K:HIST1H3I:HIST1H4L:HIST1H3J:HIST4H4	2.32e-05	0.00116103
SI	SCZ	Canonical_Pathways	REACTOME_SENESCENCE_ASSOCIATED_SECRETORY_PHENOTYPE_SASP	78	5	HIST2H4A:HIST2H4B:HIST1H3A:HIST1H4A:HIST1H4B:HIST1H3B:HIST1H3C:HIST1H4C:HIST1H4D:HIST1H3D:HIST1H4E:HIST1H3E:HIST1H4F:HIST1H3F:HIST1H3G:HIST1H4H:HIST1H4I:HIST1H2BL:HIST1H3H:HIST1H2AJ:HIST1H2BM:HIST1H4J:HIST1H4K:HIST1H3I:HIST1H4L:HIST1H3J:HIST4H4	2.32e-05	0.00204508
SI	SCZ	Curated_gene_sets	REACTOME_SENESCENCE_ASSOCIATED_SECRETORY_PHENOTYPE_SASP	78	5	HIST2H4A:HIST2H4B:HIST1H3A:HIST1H4A:HIST1H4B:HIST1H3B:HIST1H3C:HIST1H4C:HIST1H4D:HIST1H3D:HIST1H4E:HIST1H3E:HIST1H4F:HIST1H3F:HIST1H3G:HIST1H4H:HIST1H4I:HIST1H2BL:HIST1H3H:HIST1H2AJ:HIST1H2BM:HIST1H4J:HIST1H4K:HIST1H3I:HIST1H4L:HIST1H3J:HIST4H4	2.32e-05	0.00429865
SA	BMI	Reactome	REACTOME_SIGNALING_BY_NOTCH	208	12	HIST2H4A:HIST2H4B:HIST1H2BA:HIST1H3A:HIST1H4A:HIST1H4B:HIST1H3B:HIST1H2AB:HIST1H3C:HIST1H4C:HIST1H2BC:HIST1H2BD:HIST1H2BE:HIST1H4D:HIST1H3D:HIST1H2AD:HIST1H2BF:HIST1H4E:HIST1H2BG:HIST1H2AE:HIST1H3E:HIST1H4F:HIST1H3F:HIST1H2BH:HIST1H3G:HIST1H2BI:HIST1H4H:HIST1H2BJ:HIST1H2BK:HIST1H4I:HIST1H3H:HIST1H4J:HIST1H4K:HIST1H2BN:HIST1H3I:HIST1H4L:HIST1H3J:HIST1H2BO:HIST4H4	5.78e-13	1.65e-11
SA	BMI	Canonical_Pathways	REACTOME_SIGNALING_BY_NOTCH	208	12	HIST2H4A:HIST2H4B:HIST1H2BA:HIST1H3A:HIST1H4A:HIST1H4B:HIST1H3B:HIST1H2AB:HIST1H3C:HIST1H4C:HIST1H2BC:HIST1H2BD:HIST1H2BE:HIST1H4D:HIST1H3D:HIST1H2AD:HIST1H2BF:HIST1H4E:HIST1H2BG:HIST1H2AE:HIST1H3E:HIST1H4F:HIST1H3F:HIST1H2BH:HIST1H3G:HIST1H2BI:HIST1H4H:HIST1H2BJ:HIST1H2BK:HIST1H4I:HIST1H3H:HIST1H4J:HIST1H4K:HIST1H2BN:HIST1H3I:HIST1H4L:HIST1H3J:HIST1H2BO:HIST4H4	5.78e-13	3.03e-11
SA	BMI	Curated_gene_sets	REACTOME_SIGNALING_BY_NOTCH	208	12	HIST2H4A:HIST2H4B:HIST1H2BA:HIST1H3A:HIST1H4A:HIST1H4B:HIST1H3B:HIST1H2AB:HIST1H3C:HIST1H4C:HIST1H2BC:HIST1H2BD:HIST1H2BE:HIST1H4D:HIST1H3D:HIST1H2AD:HIST1H2BF:HIST1H4E:HIST1H2BG:HIST1H2AE:HIST1H3E:HIST1H4F:HIST1H3F:HIST1H2BH:HIST1H3G:HIST1H2BI:HIST1H4H:HIST1H2BJ:HIST1H2BK:HIST1H4I:HIST1H3H:HIST1H4J:HIST1H4K:HIST1H2BN:HIST1H3I:HIST1H4L:HIST1H3J:HIST1H2BO:HIST4H4	5.78e-13	6.36e-11
SA	BD	Reactome	REACTOME_SIGNALING_BY_NOTCH	208	17	ST3GAL3:HIST2H4A:HIST2H4B:HIST1H2BA:HIST1H3A:HIST1H4A:HIST1H4B:HIST1H3B:HIST1H2AB:HIST1H3C:HIST1H4C:HIST1H2BC:HIST1H2BD:HIST1H2BE:HIST1H4D:HIST1H3D:HIST1H2AD:HIST1H2BF:HIST1H4E:HIST1H2BG:HIST1H2AE:HIST1H3E:HIST1H4F:HIST1H3F:HIST1H2BH:HIST1H3G:HIST1H2BI:HIST1H4H:HIST1H2BJ:HIST1H2BK:HIST1H4I:HIST1H2BL:HIST1H3H:HIST1H2AJ:HIST1H2BM:HIST1H4J:HIST1H4K:HIST1H2BN:HIST1H3I:HIST1H4L:HIST1H3J:HIST1H2BO:HIST4H4:FURIN	8.22e-22	2.89e-20
SA	BD	Reactome	REACTOME_SIGNALING_BY_NOTCH	208	17	ST3GAL3:HIST2H4A:HIST2H4B:HIST1H2BA:HIST1H3A:HIST1H4A:HIST1H4B:HIST1H3B:HIST1H2AB:HIST1H3C:HIST1H4C:HIST1H2BC:HIST1H2BD:HIST1H2BE:HIST1H4D:HIST1H3D:HIST1H2AD:HIST1H2BF:HIST1H4E:HIST1H2BG:HIST1H2AE:HIST1H3E:HIST1H4F:HIST1H3F:HIST1H2BH:HIST1H3G:HIST1H2BI:HIST1H4H:HIST1H2BJ:HIST1H2BK:HIST1H4I:HIST1H2BL:HIST1H3H:HIST1H2AJ:HIST1H2BM:HIST1H4J:HIST1H4K:HIST1H2BN:HIST1H3I:HIST1H4L:HIST1H3J:HIST1H2BO:HIST4H4:FURIN	1.14e-21	4.01e-20
SA	BD	Canonical_Pathways	REACTOME_SIGNALING_BY_NOTCH	208	17	ST3GAL3:HIST2H4A:HIST2H4B:HIST1H2BA:HIST1H3A:HIST1H4A:HIST1H4B:HIST1H3B:HIST1H2AB:HIST1H3C:HIST1H4C:HIST1H2BC:HIST1H2BD:HIST1H2BE:HIST1H4D:HIST1H3D:HIST1H2AD:HIST1H2BF:HIST1H4E:HIST1H2BG:HIST1H2AE:HIST1H3E:HIST1H4F:HIST1H3F:HIST1H2BH:HIST1H3G:HIST1H2BI:HIST1H4H:HIST1H2BJ:HIST1H2BK:HIST1H4I:HIST1H2BL:HIST1H3H:HIST1H2AJ:HIST1H2BM:HIST1H4J:HIST1H4K:HIST1H2BN:HIST1H3I:HIST1H4L:HIST1H3J:HIST1H2BO:HIST4H4:FURIN	8.22e-22	5.29e-20
SA	BD	Canonical_Pathways	REACTOME_SIGNALING_BY_NOTCH	208	17	ST3GAL3:HIST2H4A:HIST2H4B:HIST1H2BA:HIST1H3A:HIST1H4A:HIST1H4B:HIST1H3B:HIST1H2AB:HIST1H3C:HIST1H4C:HIST1H2BC:HIST1H2BD:HIST1H2BE:HIST1H4D:HIST1H3D:HIST1H2AD:HIST1H2BF:HIST1H4E:HIST1H2BG:HIST1H2AE:HIST1H3E:HIST1H4F:HIST1H3F:HIST1H2BH:HIST1H3G:HIST1H2BI:HIST1H4H:HIST1H2BJ:HIST1H2BK:HIST1H4I:HIST1H2BL:HIST1H3H:HIST1H2AJ:HIST1H2BM:HIST1H4J:HIST1H4K:HIST1H2BN:HIST1H3I:HIST1H4L:HIST1H3J:HIST1H2BO:HIST4H4:FURIN	1.14e-21	7.33e-20
SA	BD	Curated_gene_sets	REACTOME_SIGNALING_BY_NOTCH	208	17	ST3GAL3:HIST2H4A:HIST2H4B:HIST1H2BA:HIST1H3A:HIST1H4A:HIST1H4B:HIST1H3B:HIST1H2AB:HIST1H3C:HIST1H4C:HIST1H2BC:HIST1H2BD:HIST1H2BE:HIST1H4D:HIST1H3D:HIST1H2AD:HIST1H2BF:HIST1H4E:HIST1H2BG:HIST1H2AE:HIST1H3E:HIST1H4F:HIST1H3F:HIST1H2BH:HIST1H3G:HIST1H2BI:HIST1H4H:HIST1H2BJ:HIST1H2BK:HIST1H4I:HIST1H2BL:HIST1H3H:HIST1H2AJ:HIST1H2BM:HIST1H4J:HIST1H4K:HIST1H2BN:HIST1H3I:HIST1H4L:HIST1H3J:HIST1H2BO:HIST4H4:FURIN	8.22e-22	1.11e-19
SA	BD	Curated_gene_sets	REACTOME_SIGNALING_BY_NOTCH	208	17	ST3GAL3:HIST2H4A:HIST2H4B:HIST1H2BA:HIST1H3A:HIST1H4A:HIST1H4B:HIST1H3B:HIST1H2AB:HIST1H3C:HIST1H4C:HIST1H2BC:HIST1H2BD:HIST1H2BE:HIST1H4D:HIST1H3D:HIST1H2AD:HIST1H2BF:HIST1H4E:HIST1H2BG:HIST1H2AE:HIST1H3E:HIST1H4F:HIST1H3F:HIST1H2BH:HIST1H3G:HIST1H2BI:HIST1H4H:HIST1H2BJ:HIST1H2BK:HIST1H4I:HIST1H2BL:HIST1H3H:HIST1H2AJ:HIST1H2BM:HIST1H4J:HIST1H4K:HIST1H2BN:HIST1H3I:HIST1H4L:HIST1H3J:HIST1H2BO:HIST4H4:FURIN	1.14e-21	1.54e-19
SA	NEU	Reactome	REACTOME_SIGNALING_BY_NOTCH	208	6	HIST2H4A:HIST2H4B:HIST1H3A:HIST1H4A:HIST1H4B:HIST1H3B:HIST1H3C:HIST1H4C:HIST1H4D:HIST1H3D:HIST1H4E:HIST1H3E:HIST1H4F:HIST1H3F:HIST1H3G:HIST1H4H:HIST1H4I:HIST1H2BL:HIST1H3H:HIST1H2AJ:HIST1H2BM:HIST1H4J:HIST1H4K:HIST1H3I:HIST1H4L:HIST1H3J:HIST4H4:FURIN	0.000490335	0.0144012
SA	NEU	Canonical_Pathways	REACTOME_SIGNALING_BY_NOTCH	208	6	HIST2H4A:HIST2H4B:HIST1H3A:HIST1H4A:HIST1H4B:HIST1H3B:HIST1H3C:HIST1H4C:HIST1H4D:HIST1H3D:HIST1H4E:HIST1H3E:HIST1H4F:HIST1H3F:HIST1H3G:HIST1H4H:HIST1H4I:HIST1H2BL:HIST1H3H:HIST1H2AJ:HIST1H2BM:HIST1H4J:HIST1H4K:HIST1H3I:HIST1H4L:HIST1H3J:HIST4H4:FURIN	0.000490335	0.0259923
SA	SCZ	Reactome	REACTOME_SIGNALING_BY_NOTCH	208	17	ST3GAL3:HIST2H4A:HIST2H4B:HIST1H2BA:HIST1H3A:HIST1H4A:HIST1H4B:HIST1H3B:HIST1H2AB:HIST1H3C:HIST1H4C:HIST1H2BC:HIST1H2BD:HIST1H2BE:HIST1H4D:HIST1H3D:HIST1H2AD:HIST1H2BF:HIST1H4E:HIST1H2BG:HIST1H2AE:HIST1H3E:HIST1H4F:HIST1H3F:HIST1H2BH:HIST1H3G:HIST1H2BI:HIST1H4H:HIST1H2BJ:HIST1H2BK:HIST1H4I:HIST1H2BL:HIST1H3H:HIST1H2AJ:HIST1H2BM:HIST1H4J:HIST1H4K:HIST1H2BN:HIST1H3I:HIST1H4L:HIST1H3J:HIST1H2BO:HIST4H4:FURIN	1.81e-14	5.97e-13
SA	SCZ	Canonical_Pathways	REACTOME_SIGNALING_BY_NOTCH	208	17	ST3GAL3:HIST2H4A:HIST2H4B:HIST1H2BA:HIST1H3A:HIST1H4A:HIST1H4B:HIST1H3B:HIST1H2AB:HIST1H3C:HIST1H4C:HIST1H2BC:HIST1H2BD:HIST1H2BE:HIST1H4D:HIST1H3D:HIST1H2AD:HIST1H2BF:HIST1H4E:HIST1H2BG:HIST1H2AE:HIST1H3E:HIST1H4F:HIST1H3F:HIST1H2BH:HIST1H3G:HIST1H2BI:HIST1H4H:HIST1H2BJ:HIST1H2BK:HIST1H4I:HIST1H2BL:HIST1H3H:HIST1H2AJ:HIST1H2BM:HIST1H4J:HIST1H4K:HIST1H2BN:HIST1H3I:HIST1H4L:HIST1H3J:HIST1H2BO:HIST4H4:FURIN	1.81e-14	1.09e-12
SA	SCZ	Curated_gene_sets	REACTOME_SIGNALING_BY_NOTCH	208	17	ST3GAL3:HIST2H4A:HIST2H4B:HIST1H2BA:HIST1H3A:HIST1H4A:HIST1H4B:HIST1H3B:HIST1H2AB:HIST1H3C:HIST1H4C:HIST1H2BC:HIST1H2BD:HIST1H2BE:HIST1H4D:HIST1H3D:HIST1H2AD:HIST1H2BF:HIST1H4E:HIST1H2BG:HIST1H2AE:HIST1H3E:HIST1H4F:HIST1H3F:HIST1H2BH:HIST1H3G:HIST1H2BI:HIST1H4H:HIST1H2BJ:HIST1H2BK:HIST1H4I:HIST1H2BL:HIST1H3H:HIST1H2AJ:HIST1H2BM:HIST1H4J:HIST1H4K:HIST1H2BN:HIST1H3I:HIST1H4L:HIST1H3J:HIST1H2BO:HIST4H4:FURIN	1.81e-14	2.3e-12
SI	BD	Reactome	REACTOME_SIGNALING_BY_NOTCH	208	7	HIST2H4A:HIST2H4B:HIST1H3A:HIST1H4A:HIST1H4B:HIST1H3B:HIST1H3C:HIST1H4C:HIST1H4D:HIST1H3D:HIST1H4E:HIST1H3E:HIST1H4F:HIST1H3F:HIST1H3G:HIST1H4H:HIST1H4I:HIST1H2BL:HIST1H3H:HIST1H2AJ:HIST1H2BM:HIST1H4J:HIST1H4K:HIST1H3I:HIST1H4L:HIST1H3J:HIST4H4:FURIN:WWP2	2.67e-07	1.47e-05
SI	BD	Canonical_Pathways	REACTOME_SIGNALING_BY_NOTCH	208	7	HIST2H4A:HIST2H4B:HIST1H3A:HIST1H4A:HIST1H4B:HIST1H3B:HIST1H3C:HIST1H4C:HIST1H4D:HIST1H3D:HIST1H4E:HIST1H3E:HIST1H4F:HIST1H3F:HIST1H3G:HIST1H4H:HIST1H4I:HIST1H2BL:HIST1H3H:HIST1H2AJ:HIST1H2BM:HIST1H4J:HIST1H4K:HIST1H3I:HIST1H4L:HIST1H3J:HIST4H4:FURIN:WWP2	2.67e-07	2.66e-05
SI	BD	Curated_gene_sets	REACTOME_SIGNALING_BY_NOTCH	208	7	HIST2H4A:HIST2H4B:HIST1H3A:HIST1H4A:HIST1H4B:HIST1H3B:HIST1H3C:HIST1H4C:HIST1H4D:HIST1H3D:HIST1H4E:HIST1H3E:HIST1H4F:HIST1H3F:HIST1H3G:HIST1H4H:HIST1H4I:HIST1H2BL:HIST1H3H:HIST1H2AJ:HIST1H2BM:HIST1H4J:HIST1H4K:HIST1H3I:HIST1H4L:HIST1H3J:HIST4H4:FURIN:WWP2	2.67e-07	5.59e-05
SI	NEU	Reactome	REACTOME_SIGNALING_BY_NOTCH	208	6	HIST2H4A:HIST2H4B:HIST1H3A:HIST1H4A:HIST1H4B:HIST1H3B:HIST1H3C:HIST1H4C:HIST1H4D:HIST1H3D:HIST1H4E:HIST1H3E:HIST1H4F:HIST1H3F:HIST1H3G:HIST1H4H:HIST1H4I:HIST1H2BL:HIST1H3H:HIST1H2AJ:HIST1H2BM:HIST1H4J:HIST1H4K:HIST1H3I:HIST1H4L:HIST1H3J:HIST4H4:FURIN	0.000972308	0.0277276
SI	RISK	Reactome	REACTOME_SIGNALING_BY_NOTCH	208	6	HIST2H4A:HIST2H4B:HIST1H3A:HIST1H4A:HIST1H4B:HIST1H3B:HIST1H3C:HIST1H4C:HIST1H4D:HIST1H3D:HIST1H4E:HIST1H3E:HIST1H4F:HIST1H3F:HIST1H3G:HIST1H4H:HIST1H4I:HIST1H2BL:HIST1H3H:HIST1H2AJ:HIST1H2BM:HIST1H4J:HIST1H4K:HIST1H3I:HIST1H4L:HIST1H3J:HIST4H4:FURIN	4.4e-06	0.000145606
SI	RISK	Canonical_Pathways	REACTOME_SIGNALING_BY_NOTCH	208	6	HIST2H4A:HIST2H4B:HIST1H3A:HIST1H4A:HIST1H4B:HIST1H3B:HIST1H3C:HIST1H4C:HIST1H4D:HIST1H3D:HIST1H4E:HIST1H3E:HIST1H4F:HIST1H3F:HIST1H3G:HIST1H4H:HIST1H4I:HIST1H2BL:HIST1H3H:HIST1H2AJ:HIST1H2BM:HIST1H4J:HIST1H4K:HIST1H3I:HIST1H4L:HIST1H3J:HIST4H4:FURIN	4.4e-06	0.000266687
SI	RISK	Curated_gene_sets	REACTOME_SIGNALING_BY_NOTCH	208	6	HIST2H4A:HIST2H4B:HIST1H3A:HIST1H4A:HIST1H4B:HIST1H3B:HIST1H3C:HIST1H4C:HIST1H4D:HIST1H3D:HIST1H4E:HIST1H3E:HIST1H4F:HIST1H3F:HIST1H3G:HIST1H4H:HIST1H4I:HIST1H2BL:HIST1H3H:HIST1H2AJ:HIST1H2BM:HIST1H4J:HIST1H4K:HIST1H3I:HIST1H4L:HIST1H3J:HIST4H4:FURIN	4.4e-06	0.00054978
SI	SCZ	Reactome	REACTOME_SIGNALING_BY_NOTCH	208	6	HIST2H4A:HIST2H4B:HIST1H3A:HIST1H4A:HIST1H4B:HIST1H3B:HIST1H3C:HIST1H4C:HIST1H4D:HIST1H3D:HIST1H4E:HIST1H3E:HIST1H4F:HIST1H3F:HIST1H3G:HIST1H4H:HIST1H4I:HIST1H2BL:HIST1H3H:HIST1H2AJ:HIST1H2BM:HIST1H4J:HIST1H4K:HIST1H3I:HIST1H4L:HIST1H3J:HIST4H4:FURIN	0.000301097	0.00939651
SI	SCZ	Canonical_Pathways	REACTOME_SIGNALING_BY_NOTCH	208	6	HIST2H4A:HIST2H4B:HIST1H3A:HIST1H4A:HIST1H4B:HIST1H3B:HIST1H3C:HIST1H4C:HIST1H4D:HIST1H3D:HIST1H4E:HIST1H3E:HIST1H4F:HIST1H3F:HIST1H3G:HIST1H4H:HIST1H4I:HIST1H2BL:HIST1H3H:HIST1H2AJ:HIST1H2BM:HIST1H4J:HIST1H4K:HIST1H3I:HIST1H4L:HIST1H3J:HIST4H4:FURIN	0.000301097	0.0169162
SI	SCZ	Curated_gene_sets	REACTOME_SIGNALING_BY_NOTCH	208	6	HIST2H4A:HIST2H4B:HIST1H3A:HIST1H4A:HIST1H4B:HIST1H3B:HIST1H3C:HIST1H4C:HIST1H4D:HIST1H3D:HIST1H4E:HIST1H3E:HIST1H4F:HIST1H3F:HIST1H3G:HIST1H4H:HIST1H4I:HIST1H2BL:HIST1H3H:HIST1H2AJ:HIST1H2BM:HIST1H4J:HIST1H4K:HIST1H3I:HIST1H4L:HIST1H3J:HIST4H4:FURIN	0.000301097	0.0349219
SA	BMI	Reactome	REACTOME_SIGNALING_BY_NUCLEAR_RECEPTORS	259	13	HIST2H4A:HIST2H4B:HIST1H2BA:HIST1H3A:HIST1H4A:HIST1H4B:HIST1H3B:HIST1H2AB:HIST1H3C:HIST1H4C:HIST1H2BC:HIST1H2BD:HIST1H2BE:HIST1H4D:HIST1H3D:HIST1H2AD:HIST1H2BF:HIST1H4E:HIST1H2BG:HIST1H2AE:HIST1H3E:HIST1H4F:HIST1H3F:HIST1H2BH:HIST1H3G:HIST1H2BI:HIST1H4H:HIST1H2BJ:HIST1H2BK:HIST1H4I:HIST1H3H:HIST1H4J:HIST1H4K:HIST1H2BN:HIST1H3I:HIST1H4L:HIST1H3J:HIST1H2BO:HIST4H4:KPNA2	3.41e-13	1.01e-11
SA	BMI	Canonical_Pathways	REACTOME_SIGNALING_BY_NUCLEAR_RECEPTORS	259	13	HIST2H4A:HIST2H4B:HIST1H2BA:HIST1H3A:HIST1H4A:HIST1H4B:HIST1H3B:HIST1H2AB:HIST1H3C:HIST1H4C:HIST1H2BC:HIST1H2BD:HIST1H2BE:HIST1H4D:HIST1H3D:HIST1H2AD:HIST1H2BF:HIST1H4E:HIST1H2BG:HIST1H2AE:HIST1H3E:HIST1H4F:HIST1H3F:HIST1H2BH:HIST1H3G:HIST1H2BI:HIST1H4H:HIST1H2BJ:HIST1H2BK:HIST1H4I:HIST1H3H:HIST1H4J:HIST1H4K:HIST1H2BN:HIST1H3I:HIST1H4L:HIST1H3J:HIST1H2BO:HIST4H4:KPNA2	3.41e-13	1.85e-11
SA	BMI	Curated_gene_sets	REACTOME_SIGNALING_BY_NUCLEAR_RECEPTORS	259	13	HIST2H4A:HIST2H4B:HIST1H2BA:HIST1H3A:HIST1H4A:HIST1H4B:HIST1H3B:HIST1H2AB:HIST1H3C:HIST1H4C:HIST1H2BC:HIST1H2BD:HIST1H2BE:HIST1H4D:HIST1H3D:HIST1H2AD:HIST1H2BF:HIST1H4E:HIST1H2BG:HIST1H2AE:HIST1H3E:HIST1H4F:HIST1H3F:HIST1H2BH:HIST1H3G:HIST1H2BI:HIST1H4H:HIST1H2BJ:HIST1H2BK:HIST1H4I:HIST1H3H:HIST1H4J:HIST1H4K:HIST1H2BN:HIST1H3I:HIST1H4L:HIST1H3J:HIST1H2BO:HIST4H4:KPNA2	3.41e-13	3.89e-11
SA	BD	Reactome	REACTOME_SIGNALING_BY_NUCLEAR_RECEPTORS	259	15	HIST2H4A:HIST2H4B:HIST1H2BA:HIST1H3A:HIST1H4A:HIST1H4B:HIST1H3B:HIST1H2AB:HIST1H3C:HIST1H4C:HIST1H2BC:HIST1H2BD:HIST1H2BE:HIST1H4D:HIST1H3D:HIST1H2AD:HIST1H2BF:HIST1H4E:HIST1H2BG:HIST1H2AE:HIST1H3E:HIST1H4F:HIST1H3F:HIST1H2BH:HIST1H3G:HIST1H2BI:HIST1H4H:HIST1H2BJ:HIST1H2BK:HIST1H4I:HIST1H2BL:HIST1H3H:HIST1H2AJ:HIST1H2BM:HIST1H4J:HIST1H4K:HIST1H2BN:HIST1H3I:HIST1H4L:HIST1H3J:HIST1H2BO:HIST4H4	4.98e-17	1.4e-15
SA	BD	Reactome	REACTOME_SIGNALING_BY_NUCLEAR_RECEPTORS	259	15	HIST2H4A:HIST2H4B:HIST1H2BA:HIST1H3A:HIST1H4A:HIST1H4B:HIST1H3B:HIST1H2AB:HIST1H3C:HIST1H4C:HIST1H2BC:HIST1H2BD:HIST1H2BE:HIST1H4D:HIST1H3D:HIST1H2AD:HIST1H2BF:HIST1H4E:HIST1H2BG:HIST1H2AE:HIST1H3E:HIST1H4F:HIST1H3F:HIST1H2BH:HIST1H3G:HIST1H2BI:HIST1H4H:HIST1H2BJ:HIST1H2BK:HIST1H4I:HIST1H2BL:HIST1H3H:HIST1H2AJ:HIST1H2BM:HIST1H4J:HIST1H4K:HIST1H2BN:HIST1H3I:HIST1H4L:HIST1H3J:HIST1H2BO:HIST4H4	6.58e-17	1.84e-15
SA	BD	Canonical_Pathways	REACTOME_SIGNALING_BY_NUCLEAR_RECEPTORS	259	15	HIST2H4A:HIST2H4B:HIST1H2BA:HIST1H3A:HIST1H4A:HIST1H4B:HIST1H3B:HIST1H2AB:HIST1H3C:HIST1H4C:HIST1H2BC:HIST1H2BD:HIST1H2BE:HIST1H4D:HIST1H3D:HIST1H2AD:HIST1H2BF:HIST1H4E:HIST1H2BG:HIST1H2AE:HIST1H3E:HIST1H4F:HIST1H3F:HIST1H2BH:HIST1H3G:HIST1H2BI:HIST1H4H:HIST1H2BJ:HIST1H2BK:HIST1H4I:HIST1H2BL:HIST1H3H:HIST1H2AJ:HIST1H2BM:HIST1H4J:HIST1H4K:HIST1H2BN:HIST1H3I:HIST1H4L:HIST1H3J:HIST1H2BO:HIST4H4	4.98e-17	2.57e-15
SA	BD	Canonical_Pathways	REACTOME_SIGNALING_BY_NUCLEAR_RECEPTORS	259	15	HIST2H4A:HIST2H4B:HIST1H2BA:HIST1H3A:HIST1H4A:HIST1H4B:HIST1H3B:HIST1H2AB:HIST1H3C:HIST1H4C:HIST1H2BC:HIST1H2BD:HIST1H2BE:HIST1H4D:HIST1H3D:HIST1H2AD:HIST1H2BF:HIST1H4E:HIST1H2BG:HIST1H2AE:HIST1H3E:HIST1H4F:HIST1H3F:HIST1H2BH:HIST1H3G:HIST1H2BI:HIST1H4H:HIST1H2BJ:HIST1H2BK:HIST1H4I:HIST1H2BL:HIST1H3H:HIST1H2AJ:HIST1H2BM:HIST1H4J:HIST1H4K:HIST1H2BN:HIST1H3I:HIST1H4L:HIST1H3J:HIST1H2BO:HIST4H4	6.58e-17	3.39e-15
SA	BD	Curated_gene_sets	REACTOME_SIGNALING_BY_NUCLEAR_RECEPTORS	259	15	HIST2H4A:HIST2H4B:HIST1H2BA:HIST1H3A:HIST1H4A:HIST1H4B:HIST1H3B:HIST1H2AB:HIST1H3C:HIST1H4C:HIST1H2BC:HIST1H2BD:HIST1H2BE:HIST1H4D:HIST1H3D:HIST1H2AD:HIST1H2BF:HIST1H4E:HIST1H2BG:HIST1H2AE:HIST1H3E:HIST1H4F:HIST1H3F:HIST1H2BH:HIST1H3G:HIST1H2BI:HIST1H4H:HIST1H2BJ:HIST1H2BK:HIST1H4I:HIST1H2BL:HIST1H3H:HIST1H2AJ:HIST1H2BM:HIST1H4J:HIST1H4K:HIST1H2BN:HIST1H3I:HIST1H4L:HIST1H3J:HIST1H2BO:HIST4H4	4.98e-17	5.39e-15
SA	BD	Curated_gene_sets	REACTOME_SIGNALING_BY_NUCLEAR_RECEPTORS	259	15	HIST2H4A:HIST2H4B:HIST1H2BA:HIST1H3A:HIST1H4A:HIST1H4B:HIST1H3B:HIST1H2AB:HIST1H3C:HIST1H4C:HIST1H2BC:HIST1H2BD:HIST1H2BE:HIST1H4D:HIST1H3D:HIST1H2AD:HIST1H2BF:HIST1H4E:HIST1H2BG:HIST1H2AE:HIST1H3E:HIST1H4F:HIST1H3F:HIST1H2BH:HIST1H3G:HIST1H2BI:HIST1H4H:HIST1H2BJ:HIST1H2BK:HIST1H4I:HIST1H2BL:HIST1H3H:HIST1H2AJ:HIST1H2BM:HIST1H4J:HIST1H4K:HIST1H2BN:HIST1H3I:HIST1H4L:HIST1H3J:HIST1H2BO:HIST4H4	6.58e-17	7.12e-15
SA	NEU	Reactome	REACTOME_SIGNALING_BY_NUCLEAR_RECEPTORS	259	7	HIST2H4A:HIST2H4B:ERBB4:GNAI2:HIST1H3A:HIST1H4A:HIST1H4B:HIST1H3B:HIST1H3C:HIST1H4C:HIST1H4D:HIST1H3D:HIST1H4E:HIST1H3E:HIST1H4F:HIST1H3F:HIST1H3G:HIST1H4H:HIST1H4I:HIST1H2BL:HIST1H3H:HIST1H2AJ:HIST1H2BM:HIST1H4J:HIST1H4K:HIST1H3I:HIST1H4L:HIST1H3J:HIST4H4	0.000246419	0.00815152
SA	NEU	Canonical_Pathways	REACTOME_SIGNALING_BY_NUCLEAR_RECEPTORS	259	7	HIST2H4A:HIST2H4B:ERBB4:GNAI2:HIST1H3A:HIST1H4A:HIST1H4B:HIST1H3B:HIST1H3C:HIST1H4C:HIST1H4D:HIST1H3D:HIST1H4E:HIST1H3E:HIST1H4F:HIST1H3F:HIST1H3G:HIST1H4H:HIST1H4I:HIST1H2BL:HIST1H3H:HIST1H2AJ:HIST1H2BM:HIST1H4J:HIST1H4K:HIST1H3I:HIST1H4L:HIST1H3J:HIST4H4	0.000246419	0.0149301
SA	NEU	Curated_gene_sets	REACTOME_SIGNALING_BY_NUCLEAR_RECEPTORS	259	7	HIST2H4A:HIST2H4B:ERBB4:GNAI2:HIST1H3A:HIST1H4A:HIST1H4B:HIST1H3B:HIST1H3C:HIST1H4C:HIST1H4D:HIST1H3D:HIST1H4E:HIST1H3E:HIST1H4F:HIST1H3F:HIST1H3G:HIST1H4H:HIST1H4I:HIST1H2BL:HIST1H3H:HIST1H2AJ:HIST1H2BM:HIST1H4J:HIST1H4K:HIST1H3I:HIST1H4L:HIST1H3J:HIST4H4	0.000246419	0.0296387
SA	SCZ	Reactome	REACTOME_SIGNALING_BY_NUCLEAR_RECEPTORS	259	16	HIST2H4A:HIST2H4B:HIST1H2BA:HIST1H3A:HIST1H4A:HIST1H4B:HIST1H3B:HIST1H2AB:HIST1H3C:HIST1H4C:HIST1H2BC:HIST1H2BD:HIST1H2BE:HIST1H4D:HIST1H3D:HIST1H2AD:HIST1H2BF:HIST1H4E:HIST1H2BG:HIST1H2AE:HIST1H3E:HIST1H4F:HIST1H3F:HIST1H2BH:HIST1H3G:HIST1H2BI:HIST1H4H:HIST1H2BJ:HIST1H2BK:HIST1H4I:HIST1H2BL:HIST1H3H:HIST1H2AJ:HIST1H2BM:HIST1H4J:HIST1H4K:HIST1H2BN:HIST1H3I:HIST1H4L:HIST1H3J:HIST1H2BO:NR1H3:HIST4H4	8.13e-12	2.2e-10
SA	SCZ	Canonical_Pathways	REACTOME_SIGNALING_BY_NUCLEAR_RECEPTORS	259	16	HIST2H4A:HIST2H4B:HIST1H2BA:HIST1H3A:HIST1H4A:HIST1H4B:HIST1H3B:HIST1H2AB:HIST1H3C:HIST1H4C:HIST1H2BC:HIST1H2BD:HIST1H2BE:HIST1H4D:HIST1H3D:HIST1H2AD:HIST1H2BF:HIST1H4E:HIST1H2BG:HIST1H2AE:HIST1H3E:HIST1H4F:HIST1H3F:HIST1H2BH:HIST1H3G:HIST1H2BI:HIST1H4H:HIST1H2BJ:HIST1H2BK:HIST1H4I:HIST1H2BL:HIST1H3H:HIST1H2AJ:HIST1H2BM:HIST1H4J:HIST1H4K:HIST1H2BN:HIST1H3I:HIST1H4L:HIST1H3J:HIST1H2BO:NR1H3:HIST4H4	8.13e-12	4.05e-10
SA	SCZ	Curated_gene_sets	REACTOME_SIGNALING_BY_NUCLEAR_RECEPTORS	259	16	HIST2H4A:HIST2H4B:HIST1H2BA:HIST1H3A:HIST1H4A:HIST1H4B:HIST1H3B:HIST1H2AB:HIST1H3C:HIST1H4C:HIST1H2BC:HIST1H2BD:HIST1H2BE:HIST1H4D:HIST1H3D:HIST1H2AD:HIST1H2BF:HIST1H4E:HIST1H2BG:HIST1H2AE:HIST1H3E:HIST1H4F:HIST1H3F:HIST1H2BH:HIST1H3G:HIST1H2BI:HIST1H4H:HIST1H2BJ:HIST1H2BK:HIST1H4I:HIST1H2BL:HIST1H3H:HIST1H2AJ:HIST1H2BM:HIST1H4J:HIST1H4K:HIST1H2BN:HIST1H3I:HIST1H4L:HIST1H3J:HIST1H2BO:NR1H3:HIST4H4	8.13e-12	8.52e-10
SI	BD	Reactome	REACTOME_SIGNALING_BY_NUCLEAR_RECEPTORS	259	5	HIST2H4A:HIST2H4B:HIST1H3A:HIST1H4A:HIST1H4B:HIST1H3B:HIST1H3C:HIST1H4C:HIST1H4D:HIST1H3D:HIST1H4E:HIST1H3E:HIST1H4F:HIST1H3F:HIST1H3G:HIST1H4H:HIST1H4I:HIST1H2BL:HIST1H3H:HIST1H2AJ:HIST1H2BM:HIST1H4J:HIST1H4K:HIST1H3I:HIST1H4L:HIST1H3J:HIST4H4	0.000214384	0.0057192
SI	BD	Canonical_Pathways	REACTOME_SIGNALING_BY_NUCLEAR_RECEPTORS	259	5	HIST2H4A:HIST2H4B:HIST1H3A:HIST1H4A:HIST1H4B:HIST1H3B:HIST1H3C:HIST1H4C:HIST1H4D:HIST1H3D:HIST1H4E:HIST1H3E:HIST1H4F:HIST1H3F:HIST1H3G:HIST1H4H:HIST1H4I:HIST1H2BL:HIST1H3H:HIST1H2AJ:HIST1H2BM:HIST1H4J:HIST1H4K:HIST1H3I:HIST1H4L:HIST1H3J:HIST4H4	0.000214384	0.010515
SI	BD	Curated_gene_sets	REACTOME_SIGNALING_BY_NUCLEAR_RECEPTORS	259	5	HIST2H4A:HIST2H4B:HIST1H3A:HIST1H4A:HIST1H4B:HIST1H3B:HIST1H3C:HIST1H4C:HIST1H4D:HIST1H3D:HIST1H4E:HIST1H3E:HIST1H4F:HIST1H3F:HIST1H3G:HIST1H4H:HIST1H4I:HIST1H2BL:HIST1H3H:HIST1H2AJ:HIST1H2BM:HIST1H4J:HIST1H4K:HIST1H3I:HIST1H4L:HIST1H3J:HIST4H4	0.000214384	0.0214219
SI	RISK	Reactome	REACTOME_SIGNALING_BY_NUCLEAR_RECEPTORS	259	5	HIST2H4A:HIST2H4B:HIST1H3A:HIST1H4A:HIST1H4B:HIST1H3B:HIST1H3C:HIST1H4C:HIST1H4D:HIST1H3D:HIST1H4E:HIST1H3E:HIST1H4F:HIST1H3F:HIST1H3G:HIST1H4H:HIST1H4I:HIST1H2BL:HIST1H3H:HIST1H2AJ:HIST1H2BM:HIST1H4J:HIST1H4K:HIST1H3I:HIST1H4L:HIST1H3J:HIST4H4	0.000195058	0.0053771
SI	RISK	Canonical_Pathways	REACTOME_SIGNALING_BY_NUCLEAR_RECEPTORS	259	5	HIST2H4A:HIST2H4B:HIST1H3A:HIST1H4A:HIST1H4B:HIST1H3B:HIST1H3C:HIST1H4C:HIST1H4D:HIST1H3D:HIST1H4E:HIST1H3E:HIST1H4F:HIST1H3F:HIST1H3G:HIST1H4H:HIST1H4I:HIST1H2BL:HIST1H3H:HIST1H2AJ:HIST1H2BM:HIST1H4J:HIST1H4K:HIST1H3I:HIST1H4L:HIST1H3J:HIST4H4	0.000195058	0.00988081
SI	RISK	Curated_gene_sets	REACTOME_SIGNALING_BY_NUCLEAR_RECEPTORS	259	5	HIST2H4A:HIST2H4B:HIST1H3A:HIST1H4A:HIST1H4B:HIST1H3B:HIST1H3C:HIST1H4C:HIST1H4D:HIST1H3D:HIST1H4E:HIST1H3E:HIST1H4F:HIST1H3F:HIST1H3G:HIST1H4H:HIST1H4I:HIST1H2BL:HIST1H3H:HIST1H2AJ:HIST1H2BM:HIST1H4J:HIST1H4K:HIST1H3I:HIST1H4L:HIST1H3J:HIST4H4	0.000195058	0.0197953
SA	BMI	Reactome	REACTOME_SIGNALING_BY_RHO_GTPASES_MIRO_GTPASES_AND_RHOBTB3	667	14	HIST2H4A:HIST2H4B:WDR6:HIST1H2BA:HIST1H3A:HIST1H4A:HIST1H4B:HIST1H3B:HIST1H2AB:HIST1H3C:HIST1H4C:HIST1H2BC:HIST1H2BD:HIST1H2BE:HIST1H4D:HIST1H3D:HIST1H2AD:HIST1H2BF:HIST1H4E:HIST1H2BG:HIST1H2AE:HIST1H3E:HIST1H4F:HIST1H3F:HIST1H2BH:HIST1H3G:HIST1H2BI:HIST1H4H:HIST1H2BJ:HIST1H2BK:HIST1H4I:HIST1H3H:HIST1H4J:HIST1H4K:HIST1H2BN:HIST1H3I:HIST1H4L:HIST1H3J:HIST1H2BO:HIST4H4:RBBP6	4.09e-09	9.39e-08
SA	BMI	Canonical_Pathways	REACTOME_SIGNALING_BY_RHO_GTPASES_MIRO_GTPASES_AND_RHOBTB3	667	14	HIST2H4A:HIST2H4B:WDR6:HIST1H2BA:HIST1H3A:HIST1H4A:HIST1H4B:HIST1H3B:HIST1H2AB:HIST1H3C:HIST1H4C:HIST1H2BC:HIST1H2BD:HIST1H2BE:HIST1H4D:HIST1H3D:HIST1H2AD:HIST1H2BF:HIST1H4E:HIST1H2BG:HIST1H2AE:HIST1H3E:HIST1H4F:HIST1H3F:HIST1H2BH:HIST1H3G:HIST1H2BI:HIST1H4H:HIST1H2BJ:HIST1H2BK:HIST1H4I:HIST1H3H:HIST1H4J:HIST1H4K:HIST1H2BN:HIST1H3I:HIST1H4L:HIST1H3J:HIST1H2BO:HIST4H4:RBBP6	4.09e-09	1.71e-07
SA	BMI	Curated_gene_sets	REACTOME_SIGNALING_BY_RHO_GTPASES_MIRO_GTPASES_AND_RHOBTB3	667	14	HIST2H4A:HIST2H4B:WDR6:HIST1H2BA:HIST1H3A:HIST1H4A:HIST1H4B:HIST1H3B:HIST1H2AB:HIST1H3C:HIST1H4C:HIST1H2BC:HIST1H2BD:HIST1H2BE:HIST1H4D:HIST1H3D:HIST1H2AD:HIST1H2BF:HIST1H4E:HIST1H2BG:HIST1H2AE:HIST1H3E:HIST1H4F:HIST1H3F:HIST1H2BH:HIST1H3G:HIST1H2BI:HIST1H4H:HIST1H2BJ:HIST1H2BK:HIST1H4I:HIST1H3H:HIST1H4J:HIST1H4K:HIST1H2BN:HIST1H3I:HIST1H4L:HIST1H3J:HIST1H2BO:HIST4H4:RBBP6	4.09e-09	3.59e-07
SA	BD	Reactome	REACTOME_SIGNALING_BY_RHO_GTPASES_MIRO_GTPASES_AND_RHOBTB3	667	15	HIST2H4A:HIST2H4B:HIST1H2BA:HIST1H3A:HIST1H4A:HIST1H4B:HIST1H3B:HIST1H2AB:HIST1H3C:HIST1H4C:HIST1H2BC:HIST1H2BD:HIST1H2BE:HIST1H4D:HIST1H3D:HIST1H2AD:HIST1H2BF:HIST1H4E:HIST1H2BG:HIST1H2AE:HIST1H3E:HIST1H4F:HIST1H3F:HIST1H2BH:HIST1H3G:HIST1H2BI:HIST1H4H:HIST1H2BJ:HIST1H2BK:HIST1H4I:HIST1H2BL:HIST1H3H:HIST1H2AJ:HIST1H2BM:HIST1H4J:HIST1H4K:HIST1H2BN:HIST1H3I:HIST1H4L:HIST1H3J:HIST1H2BO:HIST4H4	4.6e-11	9.88e-10
SA	BD	Reactome	REACTOME_SIGNALING_BY_RHO_GTPASES_MIRO_GTPASES_AND_RHOBTB3	667	15	HIST2H4A:HIST2H4B:HIST1H2BA:HIST1H3A:HIST1H4A:HIST1H4B:HIST1H3B:HIST1H2AB:HIST1H3C:HIST1H4C:HIST1H2BC:HIST1H2BD:HIST1H2BE:HIST1H4D:HIST1H3D:HIST1H2AD:HIST1H2BF:HIST1H4E:HIST1H2BG:HIST1H2AE:HIST1H3E:HIST1H4F:HIST1H3F:HIST1H2BH:HIST1H3G:HIST1H2BI:HIST1H4H:HIST1H2BJ:HIST1H2BK:HIST1H4I:HIST1H2BL:HIST1H3H:HIST1H2AJ:HIST1H2BM:HIST1H4J:HIST1H4K:HIST1H2BN:HIST1H3I:HIST1H4L:HIST1H3J:HIST1H2BO:HIST4H4	5.98e-11	1.28e-09
SA	BD	Canonical_Pathways	REACTOME_SIGNALING_BY_RHO_GTPASES_MIRO_GTPASES_AND_RHOBTB3	667	15	HIST2H4A:HIST2H4B:HIST1H2BA:HIST1H3A:HIST1H4A:HIST1H4B:HIST1H3B:HIST1H2AB:HIST1H3C:HIST1H4C:HIST1H2BC:HIST1H2BD:HIST1H2BE:HIST1H4D:HIST1H3D:HIST1H2AD:HIST1H2BF:HIST1H4E:HIST1H2BG:HIST1H2AE:HIST1H3E:HIST1H4F:HIST1H3F:HIST1H2BH:HIST1H3G:HIST1H2BI:HIST1H4H:HIST1H2BJ:HIST1H2BK:HIST1H4I:HIST1H2BL:HIST1H3H:HIST1H2AJ:HIST1H2BM:HIST1H4J:HIST1H4K:HIST1H2BN:HIST1H3I:HIST1H4L:HIST1H3J:HIST1H2BO:HIST4H4	4.6e-11	1.82e-09
SA	BD	Canonical_Pathways	REACTOME_SIGNALING_BY_RHO_GTPASES_MIRO_GTPASES_AND_RHOBTB3	667	15	HIST2H4A:HIST2H4B:HIST1H2BA:HIST1H3A:HIST1H4A:HIST1H4B:HIST1H3B:HIST1H2AB:HIST1H3C:HIST1H4C:HIST1H2BC:HIST1H2BD:HIST1H2BE:HIST1H4D:HIST1H3D:HIST1H2AD:HIST1H2BF:HIST1H4E:HIST1H2BG:HIST1H2AE:HIST1H3E:HIST1H4F:HIST1H3F:HIST1H2BH:HIST1H3G:HIST1H2BI:HIST1H4H:HIST1H2BJ:HIST1H2BK:HIST1H4I:HIST1H2BL:HIST1H3H:HIST1H2AJ:HIST1H2BM:HIST1H4J:HIST1H4K:HIST1H2BN:HIST1H3I:HIST1H4L:HIST1H3J:HIST1H2BO:HIST4H4	5.98e-11	2.37e-09
SA	BD	Curated_gene_sets	REACTOME_SIGNALING_BY_RHO_GTPASES_MIRO_GTPASES_AND_RHOBTB3	667	15	HIST2H4A:HIST2H4B:HIST1H2BA:HIST1H3A:HIST1H4A:HIST1H4B:HIST1H3B:HIST1H2AB:HIST1H3C:HIST1H4C:HIST1H2BC:HIST1H2BD:HIST1H2BE:HIST1H4D:HIST1H3D:HIST1H2AD:HIST1H2BF:HIST1H4E:HIST1H2BG:HIST1H2AE:HIST1H3E:HIST1H4F:HIST1H3F:HIST1H2BH:HIST1H3G:HIST1H2BI:HIST1H4H:HIST1H2BJ:HIST1H2BK:HIST1H4I:HIST1H2BL:HIST1H3H:HIST1H2AJ:HIST1H2BM:HIST1H4J:HIST1H4K:HIST1H2BN:HIST1H3I:HIST1H4L:HIST1H3J:HIST1H2BO:HIST4H4	4.6e-11	3.83e-09
SA	BD	Curated_gene_sets	REACTOME_SIGNALING_BY_RHO_GTPASES_MIRO_GTPASES_AND_RHOBTB3	667	15	HIST2H4A:HIST2H4B:HIST1H2BA:HIST1H3A:HIST1H4A:HIST1H4B:HIST1H3B:HIST1H2AB:HIST1H3C:HIST1H4C:HIST1H2BC:HIST1H2BD:HIST1H2BE:HIST1H4D:HIST1H3D:HIST1H2AD:HIST1H2BF:HIST1H4E:HIST1H2BG:HIST1H2AE:HIST1H3E:HIST1H4F:HIST1H3F:HIST1H2BH:HIST1H3G:HIST1H2BI:HIST1H4H:HIST1H2BJ:HIST1H2BK:HIST1H4I:HIST1H2BL:HIST1H3H:HIST1H2AJ:HIST1H2BM:HIST1H4J:HIST1H4K:HIST1H2BN:HIST1H3I:HIST1H4L:HIST1H3J:HIST1H2BO:HIST4H4	5.98e-11	4.92e-09
SA	NEU	Reactome	REACTOME_SIGNALING_BY_RHO_GTPASES_MIRO_GTPASES_AND_RHOBTB3	667	10	HIST2H4A:HIST2H4B:DYNC1I2:NCKIPSD:WDR6:RHOA:NISCH:HIST1H3A:HIST1H4A:HIST1H4B:HIST1H3B:HIST1H3C:HIST1H4C:HIST1H4D:HIST1H3D:HIST1H4E:HIST1H3E:HIST1H4F:HIST1H3F:HIST1H3G:HIST1H4H:HIST1H4I:HIST1H2BL:HIST1H3H:HIST1H2AJ:HIST1H2BM:HIST1H4J:HIST1H4K:HIST1H3I:HIST1H4L:HIST1H3J:HIST4H4	0.00133591	0.0362229
SA	SCZ	Reactome	REACTOME_SIGNALING_BY_RHO_GTPASES_MIRO_GTPASES_AND_RHOBTB3	667	19	HIST2H4A:HIST2H4B:TUBA4B:NISCH:HIST1H2BA:HIST1H3A:HIST1H4A:HIST1H4B:HIST1H3B:HIST1H2AB:HIST1H3C:HIST1H4C:HIST1H2BC:HIST1H2BD:HIST1H2BE:HIST1H4D:HIST1H3D:HIST1H2AD:HIST1H2BF:HIST1H4E:HIST1H2BG:HIST1H2AE:HIST1H3E:HIST1H4F:HIST1H3F:HIST1H2BH:HIST1H3G:HIST1H2BI:HIST1H4H:HIST1H2BJ:HIST1H2BK:HIST1H4I:HIST1H2BL:HIST1H3H:HIST1H2AJ:HIST1H2BM:HIST1H4J:HIST1H4K:HIST1H2BN:HIST1H3I:HIST1H4L:HIST1H3J:HIST1H2BO:CKAP5:ARFGAP2:HIST4H4	3.96e-08	8.98e-07
SA	SCZ	Canonical_Pathways	REACTOME_SIGNALING_BY_RHO_GTPASES_MIRO_GTPASES_AND_RHOBTB3	667	19	HIST2H4A:HIST2H4B:TUBA4B:NISCH:HIST1H2BA:HIST1H3A:HIST1H4A:HIST1H4B:HIST1H3B:HIST1H2AB:HIST1H3C:HIST1H4C:HIST1H2BC:HIST1H2BD:HIST1H2BE:HIST1H4D:HIST1H3D:HIST1H2AD:HIST1H2BF:HIST1H4E:HIST1H2BG:HIST1H2AE:HIST1H3E:HIST1H4F:HIST1H3F:HIST1H2BH:HIST1H3G:HIST1H2BI:HIST1H4H:HIST1H2BJ:HIST1H2BK:HIST1H4I:HIST1H2BL:HIST1H3H:HIST1H2AJ:HIST1H2BM:HIST1H4J:HIST1H4K:HIST1H2BN:HIST1H3I:HIST1H4L:HIST1H3J:HIST1H2BO:CKAP5:ARFGAP2:HIST4H4	3.96e-08	1.66e-06
SA	SCZ	Curated_gene_sets	REACTOME_SIGNALING_BY_RHO_GTPASES_MIRO_GTPASES_AND_RHOBTB3	667	19	HIST2H4A:HIST2H4B:TUBA4B:NISCH:HIST1H2BA:HIST1H3A:HIST1H4A:HIST1H4B:HIST1H3B:HIST1H2AB:HIST1H3C:HIST1H4C:HIST1H2BC:HIST1H2BD:HIST1H2BE:HIST1H4D:HIST1H3D:HIST1H2AD:HIST1H2BF:HIST1H4E:HIST1H2BG:HIST1H2AE:HIST1H3E:HIST1H4F:HIST1H3F:HIST1H2BH:HIST1H3G:HIST1H2BI:HIST1H4H:HIST1H2BJ:HIST1H2BK:HIST1H4I:HIST1H2BL:HIST1H3H:HIST1H2AJ:HIST1H2BM:HIST1H4J:HIST1H4K:HIST1H2BN:HIST1H3I:HIST1H4L:HIST1H3J:HIST1H2BO:CKAP5:ARFGAP2:HIST4H4	3.96e-08	3.43e-06
SI	BD	Reactome	REACTOME_SIGNALING_BY_RHO_GTPASES_MIRO_GTPASES_AND_RHOBTB3	667	8	HIST2H4A:HIST2H4B:HIST1H3A:HIST1H4A:HIST1H4B:HIST1H3B:HIST1H3C:HIST1H4C:HIST1H4D:HIST1H3D:HIST1H4E:HIST1H3E:HIST1H4F:HIST1H3F:HIST1H3G:HIST1H4H:HIST1H4I:HIST1H2BL:HIST1H3H:HIST1H2AJ:HIST1H2BM:HIST1H4J:HIST1H4K:HIST1H3I:HIST1H4L:HIST1H3J:MAD1L1:ARFGAP2:HIST4H4:WWP2	7.25e-05	0.00203142
SI	BD	Canonical_Pathways	REACTOME_SIGNALING_BY_RHO_GTPASES_MIRO_GTPASES_AND_RHOBTB3	667	8	HIST2H4A:HIST2H4B:HIST1H3A:HIST1H4A:HIST1H4B:HIST1H3B:HIST1H3C:HIST1H4C:HIST1H4D:HIST1H3D:HIST1H4E:HIST1H3E:HIST1H4F:HIST1H3F:HIST1H3G:HIST1H4H:HIST1H4I:HIST1H2BL:HIST1H3H:HIST1H2AJ:HIST1H2BM:HIST1H4J:HIST1H4K:HIST1H3I:HIST1H4L:HIST1H3J:MAD1L1:ARFGAP2:HIST4H4:WWP2	7.25e-05	0.00373185
SI	BD	Curated_gene_sets	REACTOME_SIGNALING_BY_RHO_GTPASES_MIRO_GTPASES_AND_RHOBTB3	667	8	HIST2H4A:HIST2H4B:HIST1H3A:HIST1H4A:HIST1H4B:HIST1H3B:HIST1H3C:HIST1H4C:HIST1H4D:HIST1H3D:HIST1H4E:HIST1H3E:HIST1H4F:HIST1H3F:HIST1H3G:HIST1H4H:HIST1H4I:HIST1H2BL:HIST1H3H:HIST1H2AJ:HIST1H2BM:HIST1H4J:HIST1H4K:HIST1H3I:HIST1H4L:HIST1H3J:MAD1L1:ARFGAP2:HIST4H4:WWP2	7.25e-05	0.0075911
SI	NEU	Reactome	REACTOME_SIGNALING_BY_RHO_GTPASES_MIRO_GTPASES_AND_RHOBTB3	667	13	HIST2H4A:HIST2H4B:DYNC1I2:KIF2A:HIST1H3A:HIST1H4A:HIST1H4B:HIST1H3B:HIST1H3C:HIST1H4C:HIST1H4D:HIST1H3D:HIST1H4E:HIST1H3E:HIST1H4F:HIST1H3F:HIST1H3G:HIST1H4H:HIST1H4I:HIST1H2BL:HIST1H3H:HIST1H2AJ:HIST1H2BM:HIST1H4J:HIST1H4K:HIST1H3I:HIST1H4L:HIST1H3J:MAD1L1:PTK2:SCAI:HIST4H4:SCFD1:FMNL1:ARHGAP27	7.11e-05	0.00367617
SI	NEU	Canonical_Pathways	REACTOME_SIGNALING_BY_RHO_GTPASES_MIRO_GTPASES_AND_RHOBTB3	667	13	HIST2H4A:HIST2H4B:DYNC1I2:KIF2A:HIST1H3A:HIST1H4A:HIST1H4B:HIST1H3B:HIST1H3C:HIST1H4C:HIST1H4D:HIST1H3D:HIST1H4E:HIST1H3E:HIST1H4F:HIST1H3F:HIST1H3G:HIST1H4H:HIST1H4I:HIST1H2BL:HIST1H3H:HIST1H2AJ:HIST1H2BM:HIST1H4J:HIST1H4K:HIST1H3I:HIST1H4L:HIST1H3J:MAD1L1:PTK2:SCAI:HIST4H4:SCFD1:FMNL1:ARHGAP27	7.11e-05	0.0066597
SI	NEU	Curated_gene_sets	REACTOME_SIGNALING_BY_RHO_GTPASES_MIRO_GTPASES_AND_RHOBTB3	667	13	HIST2H4A:HIST2H4B:DYNC1I2:KIF2A:HIST1H3A:HIST1H4A:HIST1H4B:HIST1H3B:HIST1H3C:HIST1H4C:HIST1H4D:HIST1H3D:HIST1H4E:HIST1H3E:HIST1H4F:HIST1H3F:HIST1H3G:HIST1H4H:HIST1H4I:HIST1H2BL:HIST1H3H:HIST1H2AJ:HIST1H2BM:HIST1H4J:HIST1H4K:HIST1H3I:HIST1H4L:HIST1H3J:MAD1L1:PTK2:SCAI:HIST4H4:SCFD1:FMNL1:ARHGAP27	7.11e-05	0.0135866
SI	SCZ	Reactome	REACTOME_SIGNALING_BY_RHO_GTPASES_MIRO_GTPASES_AND_RHOBTB3	667	12	HIST2H4A:HIST2H4B:DYNC1I2:KIF2A:CTNNA1:HIST1H3A:HIST1H4A:HIST1H4B:HIST1H3B:HIST1H3C:HIST1H4C:HIST1H4D:HIST1H3D:HIST1H4E:HIST1H3E:HIST1H4F:HIST1H3F:HIST1H3G:HIST1H4H:HIST1H4I:HIST1H2BL:HIST1H3H:HIST1H2AJ:HIST1H2BM:HIST1H4J:HIST1H4K:HIST1H3I:HIST1H4L:HIST1H3J:MAD1L1:HIST4H4:SCFD1:FMNL1:ARHGAP27	3.35e-05	0.00153809
SI	SCZ	Canonical_Pathways	REACTOME_SIGNALING_BY_RHO_GTPASES_MIRO_GTPASES_AND_RHOBTB3	667	12	HIST2H4A:HIST2H4B:DYNC1I2:KIF2A:CTNNA1:HIST1H3A:HIST1H4A:HIST1H4B:HIST1H3B:HIST1H3C:HIST1H4C:HIST1H4D:HIST1H3D:HIST1H4E:HIST1H3E:HIST1H4F:HIST1H3F:HIST1H3G:HIST1H4H:HIST1H4I:HIST1H2BL:HIST1H3H:HIST1H2AJ:HIST1H2BM:HIST1H4J:HIST1H4K:HIST1H3I:HIST1H4L:HIST1H3J:MAD1L1:HIST4H4:SCFD1:FMNL1:ARHGAP27	3.35e-05	0.00272222
SI	SCZ	Curated_gene_sets	REACTOME_SIGNALING_BY_RHO_GTPASES_MIRO_GTPASES_AND_RHOBTB3	667	12	HIST2H4A:HIST2H4B:DYNC1I2:KIF2A:CTNNA1:HIST1H3A:HIST1H4A:HIST1H4B:HIST1H3B:HIST1H3C:HIST1H4C:HIST1H4D:HIST1H3D:HIST1H4E:HIST1H3E:HIST1H4F:HIST1H3F:HIST1H3G:HIST1H4H:HIST1H4I:HIST1H2BL:HIST1H3H:HIST1H2AJ:HIST1H2BM:HIST1H4J:HIST1H4K:HIST1H3I:HIST1H4L:HIST1H3J:MAD1L1:HIST4H4:SCFD1:FMNL1:ARHGAP27	3.35e-05	0.00572196
SA	BMI	Reactome	REACTOME_SIGNALING_BY_WNT	291	12	HIST2H4A:HIST2H4B:HIST1H2BA:HIST1H3A:HIST1H4A:HIST1H4B:HIST1H3B:HIST1H2AB:HIST1H3C:HIST1H4C:HIST1H2BC:HIST1H2BD:HIST1H2BE:HIST1H4D:HIST1H3D:HIST1H2AD:HIST1H2BF:HIST1H4E:HIST1H2BG:HIST1H2AE:HIST1H3E:HIST1H4F:HIST1H3F:HIST1H2BH:HIST1H3G:HIST1H2BI:HIST1H4H:HIST1H2BJ:HIST1H2BK:HIST1H4I:HIST1H3H:HIST1H4J:HIST1H4K:HIST1H2BN:HIST1H3I:HIST1H4L:HIST1H3J:HIST1H2BO:HIST4H4	2.98e-11	7.48e-10
SA	BMI	Canonical_Pathways	REACTOME_SIGNALING_BY_WNT	291	12	HIST2H4A:HIST2H4B:HIST1H2BA:HIST1H3A:HIST1H4A:HIST1H4B:HIST1H3B:HIST1H2AB:HIST1H3C:HIST1H4C:HIST1H2BC:HIST1H2BD:HIST1H2BE:HIST1H4D:HIST1H3D:HIST1H2AD:HIST1H2BF:HIST1H4E:HIST1H2BG:HIST1H2AE:HIST1H3E:HIST1H4F:HIST1H3F:HIST1H2BH:HIST1H3G:HIST1H2BI:HIST1H4H:HIST1H2BJ:HIST1H2BK:HIST1H4I:HIST1H3H:HIST1H4J:HIST1H4K:HIST1H2BN:HIST1H3I:HIST1H4L:HIST1H3J:HIST1H2BO:HIST4H4	2.98e-11	1.38e-09
SA	BMI	Curated_gene_sets	REACTOME_SIGNALING_BY_WNT	291	12	HIST2H4A:HIST2H4B:HIST1H2BA:HIST1H3A:HIST1H4A:HIST1H4B:HIST1H3B:HIST1H2AB:HIST1H3C:HIST1H4C:HIST1H2BC:HIST1H2BD:HIST1H2BE:HIST1H4D:HIST1H3D:HIST1H2AD:HIST1H2BF:HIST1H4E:HIST1H2BG:HIST1H2AE:HIST1H3E:HIST1H4F:HIST1H3F:HIST1H2BH:HIST1H3G:HIST1H2BI:HIST1H4H:HIST1H2BJ:HIST1H2BK:HIST1H4I:HIST1H3H:HIST1H4J:HIST1H4K:HIST1H2BN:HIST1H3I:HIST1H4L:HIST1H3J:HIST1H2BO:HIST4H4	2.98e-11	2.89e-09
SA	BD	Reactome	REACTOME_SIGNALING_BY_WNT	291	15	HIST2H4A:HIST2H4B:HIST1H2BA:HIST1H3A:HIST1H4A:HIST1H4B:HIST1H3B:HIST1H2AB:HIST1H3C:HIST1H4C:HIST1H2BC:HIST1H2BD:HIST1H2BE:HIST1H4D:HIST1H3D:HIST1H2AD:HIST1H2BF:HIST1H4E:HIST1H2BG:HIST1H2AE:HIST1H3E:HIST1H4F:HIST1H3F:HIST1H2BH:HIST1H3G:HIST1H2BI:HIST1H4H:HIST1H2BJ:HIST1H2BK:HIST1H4I:HIST1H2BL:HIST1H3H:HIST1H2AJ:HIST1H2BM:HIST1H4J:HIST1H4K:HIST1H2BN:HIST1H3I:HIST1H4L:HIST1H3J:HIST1H2BO:HIST4H4	2.83e-16	7.56e-15
SA	BD	Reactome	REACTOME_SIGNALING_BY_WNT	291	15	HIST2H4A:HIST2H4B:HIST1H2BA:HIST1H3A:HIST1H4A:HIST1H4B:HIST1H3B:HIST1H2AB:HIST1H3C:HIST1H4C:HIST1H2BC:HIST1H2BD:HIST1H2BE:HIST1H4D:HIST1H3D:HIST1H2AD:HIST1H2BF:HIST1H4E:HIST1H2BG:HIST1H2AE:HIST1H3E:HIST1H4F:HIST1H3F:HIST1H2BH:HIST1H3G:HIST1H2BI:HIST1H4H:HIST1H2BJ:HIST1H2BK:HIST1H4I:HIST1H2BL:HIST1H3H:HIST1H2AJ:HIST1H2BM:HIST1H4J:HIST1H4K:HIST1H2BN:HIST1H3I:HIST1H4L:HIST1H3J:HIST1H2BO:HIST4H4	3.74e-16	9.97e-15
SA	BD	Canonical_Pathways	REACTOME_SIGNALING_BY_WNT	291	15	HIST2H4A:HIST2H4B:HIST1H2BA:HIST1H3A:HIST1H4A:HIST1H4B:HIST1H3B:HIST1H2AB:HIST1H3C:HIST1H4C:HIST1H2BC:HIST1H2BD:HIST1H2BE:HIST1H4D:HIST1H3D:HIST1H2AD:HIST1H2BF:HIST1H4E:HIST1H2BG:HIST1H2AE:HIST1H3E:HIST1H4F:HIST1H3F:HIST1H2BH:HIST1H3G:HIST1H2BI:HIST1H4H:HIST1H2BJ:HIST1H2BK:HIST1H4I:HIST1H2BL:HIST1H3H:HIST1H2AJ:HIST1H2BM:HIST1H4J:HIST1H4K:HIST1H2BN:HIST1H3I:HIST1H4L:HIST1H3J:HIST1H2BO:HIST4H4	2.83e-16	1.39e-14
SA	BD	Canonical_Pathways	REACTOME_SIGNALING_BY_WNT	291	15	HIST2H4A:HIST2H4B:HIST1H2BA:HIST1H3A:HIST1H4A:HIST1H4B:HIST1H3B:HIST1H2AB:HIST1H3C:HIST1H4C:HIST1H2BC:HIST1H2BD:HIST1H2BE:HIST1H4D:HIST1H3D:HIST1H2AD:HIST1H2BF:HIST1H4E:HIST1H2BG:HIST1H2AE:HIST1H3E:HIST1H4F:HIST1H3F:HIST1H2BH:HIST1H3G:HIST1H2BI:HIST1H4H:HIST1H2BJ:HIST1H2BK:HIST1H4I:HIST1H2BL:HIST1H3H:HIST1H2AJ:HIST1H2BM:HIST1H4J:HIST1H4K:HIST1H2BN:HIST1H3I:HIST1H4L:HIST1H3J:HIST1H2BO:HIST4H4	3.74e-16	1.83e-14
SA	BD	Curated_gene_sets	REACTOME_SIGNALING_BY_WNT	291	15	HIST2H4A:HIST2H4B:HIST1H2BA:HIST1H3A:HIST1H4A:HIST1H4B:HIST1H3B:HIST1H2AB:HIST1H3C:HIST1H4C:HIST1H2BC:HIST1H2BD:HIST1H2BE:HIST1H4D:HIST1H3D:HIST1H2AD:HIST1H2BF:HIST1H4E:HIST1H2BG:HIST1H2AE:HIST1H3E:HIST1H4F:HIST1H3F:HIST1H2BH:HIST1H3G:HIST1H2BI:HIST1H4H:HIST1H2BJ:HIST1H2BK:HIST1H4I:HIST1H2BL:HIST1H3H:HIST1H2AJ:HIST1H2BM:HIST1H4J:HIST1H4K:HIST1H2BN:HIST1H3I:HIST1H4L:HIST1H3J:HIST1H2BO:HIST4H4	2.83e-16	2.92e-14
SA	BD	Curated_gene_sets	REACTOME_SIGNALING_BY_WNT	291	15	HIST2H4A:HIST2H4B:HIST1H2BA:HIST1H3A:HIST1H4A:HIST1H4B:HIST1H3B:HIST1H2AB:HIST1H3C:HIST1H4C:HIST1H2BC:HIST1H2BD:HIST1H2BE:HIST1H4D:HIST1H3D:HIST1H2AD:HIST1H2BF:HIST1H4E:HIST1H2BG:HIST1H2AE:HIST1H3E:HIST1H4F:HIST1H3F:HIST1H2BH:HIST1H3G:HIST1H2BI:HIST1H4H:HIST1H2BJ:HIST1H2BK:HIST1H4I:HIST1H2BL:HIST1H3H:HIST1H2AJ:HIST1H2BM:HIST1H4J:HIST1H4K:HIST1H2BN:HIST1H3I:HIST1H4L:HIST1H3J:HIST1H2BO:HIST4H4	3.74e-16	3.85e-14
SA	NEU	Reactome	REACTOME_SIGNALING_BY_WNT	291	7	HIST2H4A:HIST2H4B:RHOA:HIST1H3A:HIST1H4A:HIST1H4B:HIST1H3B:HIST1H3C:HIST1H4C:HIST1H4D:HIST1H3D:HIST1H4E:HIST1H3E:HIST1H4F:HIST1H3F:HIST1H3G:HIST1H4H:HIST1H4I:HIST1H2BL:HIST1H3H:HIST1H2AJ:HIST1H2BM:HIST1H4J:HIST1H4K:HIST1H3I:HIST1H4L:HIST1H3J:HIST4H4:TCF4	0.000496292	0.0144012
SA	NEU	Canonical_Pathways	REACTOME_SIGNALING_BY_WNT	291	7	HIST2H4A:HIST2H4B:RHOA:HIST1H3A:HIST1H4A:HIST1H4B:HIST1H3B:HIST1H3C:HIST1H4C:HIST1H4D:HIST1H3D:HIST1H4E:HIST1H3E:HIST1H4F:HIST1H3F:HIST1H3G:HIST1H4H:HIST1H4I:HIST1H2BL:HIST1H3H:HIST1H2AJ:HIST1H2BM:HIST1H4J:HIST1H4K:HIST1H3I:HIST1H4L:HIST1H3J:HIST4H4:TCF4	0.000496292	0.0259923
SA	SCZ	Reactome	REACTOME_SIGNALING_BY_WNT	291	18	HIST2H4A:HIST2H4B:HIST1H2BA:HIST1H3A:HIST1H4A:HIST1H4B:HIST1H3B:HIST1H2AB:HIST1H3C:HIST1H4C:HIST1H2BC:HIST1H2BD:HIST1H2BE:HIST1H4D:HIST1H3D:HIST1H2AD:HIST1H2BF:HIST1H4E:HIST1H2BG:HIST1H2AE:HIST1H3E:HIST1H4F:HIST1H3F:HIST1H2BH:HIST1H3G:HIST1H2BI:HIST1H4H:HIST1H2BJ:HIST1H2BK:HIST1H4I:HIST1H2BL:HIST1H3H:HIST1H2AJ:HIST1H2BM:HIST1H4J:HIST1H4K:HIST1H2BN:HIST1H3I:HIST1H4L:HIST1H3J:HIST1H2BO:HIST4H4:TCF4:ZNRF3:KREMEN1	3.65e-13	1.14e-11
SA	SCZ	Canonical_Pathways	REACTOME_SIGNALING_BY_WNT	291	18	HIST2H4A:HIST2H4B:HIST1H2BA:HIST1H3A:HIST1H4A:HIST1H4B:HIST1H3B:HIST1H2AB:HIST1H3C:HIST1H4C:HIST1H2BC:HIST1H2BD:HIST1H2BE:HIST1H4D:HIST1H3D:HIST1H2AD:HIST1H2BF:HIST1H4E:HIST1H2BG:HIST1H2AE:HIST1H3E:HIST1H4F:HIST1H3F:HIST1H2BH:HIST1H3G:HIST1H2BI:HIST1H4H:HIST1H2BJ:HIST1H2BK:HIST1H4I:HIST1H2BL:HIST1H3H:HIST1H2AJ:HIST1H2BM:HIST1H4J:HIST1H4K:HIST1H2BN:HIST1H3I:HIST1H4L:HIST1H3J:HIST1H2BO:HIST4H4:TCF4:ZNRF3:KREMEN1	3.65e-13	2.09e-11
SA	SCZ	Curated_gene_sets	REACTOME_SIGNALING_BY_WNT	291	18	HIST2H4A:HIST2H4B:HIST1H2BA:HIST1H3A:HIST1H4A:HIST1H4B:HIST1H3B:HIST1H2AB:HIST1H3C:HIST1H4C:HIST1H2BC:HIST1H2BD:HIST1H2BE:HIST1H4D:HIST1H3D:HIST1H2AD:HIST1H2BF:HIST1H4E:HIST1H2BG:HIST1H2AE:HIST1H3E:HIST1H4F:HIST1H3F:HIST1H2BH:HIST1H3G:HIST1H2BI:HIST1H4H:HIST1H2BJ:HIST1H2BK:HIST1H4I:HIST1H2BL:HIST1H3H:HIST1H2AJ:HIST1H2BM:HIST1H4J:HIST1H4K:HIST1H2BN:HIST1H3I:HIST1H4L:HIST1H3J:HIST1H2BO:HIST4H4:TCF4:ZNRF3:KREMEN1	3.65e-13	4.39e-11
SI	BD	Reactome	REACTOME_SIGNALING_BY_WNT	291	5	HIST2H4A:HIST2H4B:HIST1H3A:HIST1H4A:HIST1H4B:HIST1H3B:HIST1H3C:HIST1H4C:HIST1H4D:HIST1H3D:HIST1H4E:HIST1H3E:HIST1H4F:HIST1H3F:HIST1H3G:HIST1H4H:HIST1H4I:HIST1H2BL:HIST1H3H:HIST1H2AJ:HIST1H2BM:HIST1H4J:HIST1H4K:HIST1H3I:HIST1H4L:HIST1H3J:HIST4H4	0.000366451	0.00947047
SI	BD	Canonical_Pathways	REACTOME_SIGNALING_BY_WNT	291	5	HIST2H4A:HIST2H4B:HIST1H3A:HIST1H4A:HIST1H4B:HIST1H3B:HIST1H3C:HIST1H4C:HIST1H4D:HIST1H3D:HIST1H4E:HIST1H3E:HIST1H4F:HIST1H3F:HIST1H3G:HIST1H4H:HIST1H4I:HIST1H2BL:HIST1H3H:HIST1H2AJ:HIST1H2BM:HIST1H4J:HIST1H4K:HIST1H3I:HIST1H4L:HIST1H3J:HIST4H4	0.000366451	0.0174205
SI	BD	Curated_gene_sets	REACTOME_SIGNALING_BY_WNT	291	5	HIST2H4A:HIST2H4B:HIST1H3A:HIST1H4A:HIST1H4B:HIST1H3B:HIST1H3C:HIST1H4C:HIST1H4D:HIST1H3D:HIST1H4E:HIST1H3E:HIST1H4F:HIST1H3F:HIST1H3G:HIST1H4H:HIST1H4I:HIST1H2BL:HIST1H3H:HIST1H2AJ:HIST1H2BM:HIST1H4J:HIST1H4K:HIST1H3I:HIST1H4L:HIST1H3J:HIST4H4	0.000366451	0.0355239
SI	NEU	Reactome	REACTOME_SIGNALING_BY_WNT	291	7	HIST2H4A:HIST2H4B:HIST1H3A:HIST1H4A:HIST1H4B:HIST1H3B:HIST1H3C:HIST1H4C:HIST1H4D:HIST1H3D:HIST1H4E:HIST1H3E:HIST1H4F:HIST1H3F:HIST1H3G:HIST1H4H:HIST1H4I:HIST1H2BL:HIST1H3H:HIST1H2AJ:HIST1H2BM:HIST1H4J:HIST1H4K:HIST1H3I:HIST1H4L:HIST1H3J:SOX6:HIST4H4:FZD2	0.00107433	0.0301177
SI	RISK	Reactome	REACTOME_SIGNALING_BY_WNT	291	7	HIST2H4A:HIST2H4B:HIST1H3A:HIST1H4A:HIST1H4B:HIST1H3B:HIST1H3C:HIST1H4C:HIST1H4D:HIST1H3D:HIST1H4E:HIST1H3E:HIST1H4F:HIST1H3F:HIST1H3G:HIST1H4H:HIST1H4I:HIST1H2BL:HIST1H3H:HIST1H2AJ:HIST1H2BM:HIST1H4J:HIST1H4K:HIST1H3I:HIST1H4L:HIST1H3J:FRAT1:FRAT2:HIST4H4	2.2e-06	9.1e-05
SI	RISK	Canonical_Pathways	REACTOME_SIGNALING_BY_WNT	291	7	HIST2H4A:HIST2H4B:HIST1H3A:HIST1H4A:HIST1H4B:HIST1H3B:HIST1H3C:HIST1H4C:HIST1H4D:HIST1H3D:HIST1H4E:HIST1H3E:HIST1H4F:HIST1H3F:HIST1H3G:HIST1H4H:HIST1H4I:HIST1H2BL:HIST1H3H:HIST1H2AJ:HIST1H2BM:HIST1H4J:HIST1H4K:HIST1H3I:HIST1H4L:HIST1H3J:FRAT1:FRAT2:HIST4H4	2.2e-06	0.000165864
SI	RISK	Curated_gene_sets	REACTOME_SIGNALING_BY_WNT	291	7	HIST2H4A:HIST2H4B:HIST1H3A:HIST1H4A:HIST1H4B:HIST1H3B:HIST1H3C:HIST1H4C:HIST1H4D:HIST1H3D:HIST1H4E:HIST1H3E:HIST1H4F:HIST1H3F:HIST1H3G:HIST1H4H:HIST1H4I:HIST1H2BL:HIST1H3H:HIST1H2AJ:HIST1H2BM:HIST1H4J:HIST1H4K:HIST1H3I:HIST1H4L:HIST1H3J:FRAT1:FRAT2:HIST4H4	2.2e-06	0.000340336
SA	BMI	Reactome	REACTOME_SIRT1_NEGATIVELY_REGULATES_RRNA_EXPRESSION	35	12	HIST2H4A:HIST2H4B:HIST1H2BA:HIST1H3A:HIST1H4A:HIST1H4B:HIST1H3B:HIST1H2AB:HIST1H3C:HIST1H4C:HIST1H2BC:HIST1H2BD:HIST1H2BE:HIST1H4D:HIST1H3D:HIST1H2AD:HIST1H2BF:HIST1H4E:HIST1H2BG:HIST1H2AE:HIST1H3E:HIST1H4F:HIST1H3F:HIST1H2BH:HIST1H3G:HIST1H2BI:HIST1H4H:HIST1H2BJ:HIST1H2BK:HIST1H4I:HIST1H3H:HIST1H4J:HIST1H4K:HIST1H2BN:HIST1H3I:HIST1H4L:HIST1H3J:HIST1H2BO:HIST4H4	7.06e-23	2.92e-20
SA	BMI	Canonical_Pathways	REACTOME_SIRT1_NEGATIVELY_REGULATES_RRNA_EXPRESSION	35	12	HIST2H4A:HIST2H4B:HIST1H2BA:HIST1H3A:HIST1H4A:HIST1H4B:HIST1H3B:HIST1H2AB:HIST1H3C:HIST1H4C:HIST1H2BC:HIST1H2BD:HIST1H2BE:HIST1H4D:HIST1H3D:HIST1H2AD:HIST1H2BF:HIST1H4E:HIST1H2BG:HIST1H2AE:HIST1H3E:HIST1H4F:HIST1H3F:HIST1H2BH:HIST1H3G:HIST1H2BI:HIST1H4H:HIST1H2BJ:HIST1H2BK:HIST1H4I:HIST1H3H:HIST1H4J:HIST1H4K:HIST1H2BN:HIST1H3I:HIST1H4L:HIST1H3J:HIST1H2BO:HIST4H4	7.06e-23	5.46e-20
SA	BMI	Curated_gene_sets	REACTOME_SIRT1_NEGATIVELY_REGULATES_RRNA_EXPRESSION	35	12	HIST2H4A:HIST2H4B:HIST1H2BA:HIST1H3A:HIST1H4A:HIST1H4B:HIST1H3B:HIST1H2AB:HIST1H3C:HIST1H4C:HIST1H2BC:HIST1H2BD:HIST1H2BE:HIST1H4D:HIST1H3D:HIST1H2AD:HIST1H2BF:HIST1H4E:HIST1H2BG:HIST1H2AE:HIST1H3E:HIST1H4F:HIST1H3F:HIST1H2BH:HIST1H3G:HIST1H2BI:HIST1H4H:HIST1H2BJ:HIST1H2BK:HIST1H4I:HIST1H3H:HIST1H4J:HIST1H4K:HIST1H2BN:HIST1H3I:HIST1H4L:HIST1H3J:HIST1H2BO:HIST4H4	7.06e-23	1.15e-19
SA	BD	Reactome	REACTOME_SIRT1_NEGATIVELY_REGULATES_RRNA_EXPRESSION	35	15	HIST2H4A:HIST2H4B:HIST1H2BA:HIST1H3A:HIST1H4A:HIST1H4B:HIST1H3B:HIST1H2AB:HIST1H3C:HIST1H4C:HIST1H2BC:HIST1H2BD:HIST1H2BE:HIST1H4D:HIST1H3D:HIST1H2AD:HIST1H2BF:HIST1H4E:HIST1H2BG:HIST1H2AE:HIST1H3E:HIST1H4F:HIST1H3F:HIST1H2BH:HIST1H3G:HIST1H2BI:HIST1H4H:HIST1H2BJ:HIST1H2BK:HIST1H4I:HIST1H2BL:HIST1H3H:HIST1H2AJ:HIST1H2BM:HIST1H4J:HIST1H4K:HIST1H2BN:HIST1H3I:HIST1H4L:HIST1H3J:HIST1H2BO:HIST4H4	2.97e-31	1.23e-28
SA	BD	Reactome	REACTOME_SIRT1_NEGATIVELY_REGULATES_RRNA_EXPRESSION	35	15	HIST2H4A:HIST2H4B:HIST1H2BA:HIST1H3A:HIST1H4A:HIST1H4B:HIST1H3B:HIST1H2AB:HIST1H3C:HIST1H4C:HIST1H2BC:HIST1H2BD:HIST1H2BE:HIST1H4D:HIST1H3D:HIST1H2AD:HIST1H2BF:HIST1H4E:HIST1H2BG:HIST1H2AE:HIST1H3E:HIST1H4F:HIST1H3F:HIST1H2BH:HIST1H3G:HIST1H2BI:HIST1H4H:HIST1H2BJ:HIST1H2BK:HIST1H4I:HIST1H2BL:HIST1H3H:HIST1H2AJ:HIST1H2BM:HIST1H4J:HIST1H4K:HIST1H2BN:HIST1H3I:HIST1H4L:HIST1H3J:HIST1H2BO:HIST4H4	3.96e-31	1.64e-28
SA	BD	Canonical_Pathways	REACTOME_SIRT1_NEGATIVELY_REGULATES_RRNA_EXPRESSION	35	15	HIST2H4A:HIST2H4B:HIST1H2BA:HIST1H3A:HIST1H4A:HIST1H4B:HIST1H3B:HIST1H2AB:HIST1H3C:HIST1H4C:HIST1H2BC:HIST1H2BD:HIST1H2BE:HIST1H4D:HIST1H3D:HIST1H2AD:HIST1H2BF:HIST1H4E:HIST1H2BG:HIST1H2AE:HIST1H3E:HIST1H4F:HIST1H3F:HIST1H2BH:HIST1H3G:HIST1H2BI:HIST1H4H:HIST1H2BJ:HIST1H2BK:HIST1H4I:HIST1H2BL:HIST1H3H:HIST1H2AJ:HIST1H2BM:HIST1H4J:HIST1H4K:HIST1H2BN:HIST1H3I:HIST1H4L:HIST1H3J:HIST1H2BO:HIST4H4	2.97e-31	2.29e-28
SA	BD	Canonical_Pathways	REACTOME_SIRT1_NEGATIVELY_REGULATES_RRNA_EXPRESSION	35	15	HIST2H4A:HIST2H4B:HIST1H2BA:HIST1H3A:HIST1H4A:HIST1H4B:HIST1H3B:HIST1H2AB:HIST1H3C:HIST1H4C:HIST1H2BC:HIST1H2BD:HIST1H2BE:HIST1H4D:HIST1H3D:HIST1H2AD:HIST1H2BF:HIST1H4E:HIST1H2BG:HIST1H2AE:HIST1H3E:HIST1H4F:HIST1H3F:HIST1H2BH:HIST1H3G:HIST1H2BI:HIST1H4H:HIST1H2BJ:HIST1H2BK:HIST1H4I:HIST1H2BL:HIST1H3H:HIST1H2AJ:HIST1H2BM:HIST1H4J:HIST1H4K:HIST1H2BN:HIST1H3I:HIST1H4L:HIST1H3J:HIST1H2BO:HIST4H4	3.96e-31	3.06e-28
SA	BD	Curated_gene_sets	REACTOME_SIRT1_NEGATIVELY_REGULATES_RRNA_EXPRESSION	35	15	HIST2H4A:HIST2H4B:HIST1H2BA:HIST1H3A:HIST1H4A:HIST1H4B:HIST1H3B:HIST1H2AB:HIST1H3C:HIST1H4C:HIST1H2BC:HIST1H2BD:HIST1H2BE:HIST1H4D:HIST1H3D:HIST1H2AD:HIST1H2BF:HIST1H4E:HIST1H2BG:HIST1H2AE:HIST1H3E:HIST1H4F:HIST1H3F:HIST1H2BH:HIST1H3G:HIST1H2BI:HIST1H4H:HIST1H2BJ:HIST1H2BK:HIST1H4I:HIST1H2BL:HIST1H3H:HIST1H2AJ:HIST1H2BM:HIST1H4J:HIST1H4K:HIST1H2BN:HIST1H3I:HIST1H4L:HIST1H3J:HIST1H2BO:HIST4H4	2.97e-31	4.82e-28
SA	BD	Curated_gene_sets	REACTOME_SIRT1_NEGATIVELY_REGULATES_RRNA_EXPRESSION	35	15	HIST2H4A:HIST2H4B:HIST1H2BA:HIST1H3A:HIST1H4A:HIST1H4B:HIST1H3B:HIST1H2AB:HIST1H3C:HIST1H4C:HIST1H2BC:HIST1H2BD:HIST1H2BE:HIST1H4D:HIST1H3D:HIST1H2AD:HIST1H2BF:HIST1H4E:HIST1H2BG:HIST1H2AE:HIST1H3E:HIST1H4F:HIST1H3F:HIST1H2BH:HIST1H3G:HIST1H2BI:HIST1H4H:HIST1H2BJ:HIST1H2BK:HIST1H4I:HIST1H2BL:HIST1H3H:HIST1H2AJ:HIST1H2BM:HIST1H4J:HIST1H4K:HIST1H2BN:HIST1H3I:HIST1H4L:HIST1H3J:HIST1H2BO:HIST4H4	3.96e-31	6.42e-28
SA	NEU	Reactome	REACTOME_SIRT1_NEGATIVELY_REGULATES_RRNA_EXPRESSION	35	5	HIST2H4A:HIST2H4B:HIST1H3A:HIST1H4A:HIST1H4B:HIST1H3B:HIST1H3C:HIST1H4C:HIST1H4D:HIST1H3D:HIST1H4E:HIST1H3E:HIST1H4F:HIST1H3F:HIST1H3G:HIST1H4H:HIST1H4I:HIST1H2BL:HIST1H3H:HIST1H2AJ:HIST1H2BM:HIST1H4J:HIST1H4K:HIST1H3I:HIST1H4L:HIST1H3J:HIST4H4	6.5e-07	0.000138608
SA	NEU	Canonical_Pathways	REACTOME_SIRT1_NEGATIVELY_REGULATES_RRNA_EXPRESSION	35	5	HIST2H4A:HIST2H4B:HIST1H3A:HIST1H4A:HIST1H4B:HIST1H3B:HIST1H3C:HIST1H4C:HIST1H4D:HIST1H3D:HIST1H4E:HIST1H3E:HIST1H4F:HIST1H3F:HIST1H3G:HIST1H4H:HIST1H4I:HIST1H2BL:HIST1H3H:HIST1H2AJ:HIST1H2BM:HIST1H4J:HIST1H4K:HIST1H3I:HIST1H4L:HIST1H3J:HIST4H4	6.5e-07	0.000258947
SA	NEU	Curated_gene_sets	REACTOME_SIRT1_NEGATIVELY_REGULATES_RRNA_EXPRESSION	35	5	HIST2H4A:HIST2H4B:HIST1H3A:HIST1H4A:HIST1H4B:HIST1H3B:HIST1H3C:HIST1H4C:HIST1H4D:HIST1H3D:HIST1H4E:HIST1H3E:HIST1H4F:HIST1H3F:HIST1H3G:HIST1H4H:HIST1H4I:HIST1H2BL:HIST1H3H:HIST1H2AJ:HIST1H2BM:HIST1H4J:HIST1H4K:HIST1H3I:HIST1H4L:HIST1H3J:HIST4H4	6.5e-07	0.000544292
SA	SCZ	Reactome	REACTOME_SIRT1_NEGATIVELY_REGULATES_RRNA_EXPRESSION	35	15	HIST2H4A:HIST2H4B:HIST1H2BA:HIST1H3A:HIST1H4A:HIST1H4B:HIST1H3B:HIST1H2AB:HIST1H3C:HIST1H4C:HIST1H2BC:HIST1H2BD:HIST1H2BE:HIST1H4D:HIST1H3D:HIST1H2AD:HIST1H2BF:HIST1H4E:HIST1H2BG:HIST1H2AE:HIST1H3E:HIST1H4F:HIST1H3F:HIST1H2BH:HIST1H3G:HIST1H2BI:HIST1H4H:HIST1H2BJ:HIST1H2BK:HIST1H4I:HIST1H2BL:HIST1H3H:HIST1H2AJ:HIST1H2BM:HIST1H4J:HIST1H4K:HIST1H2BN:HIST1H3I:HIST1H4L:HIST1H3J:HIST1H2BO:HIST4H4	1.25e-24	6.89e-22
SA	SCZ	Canonical_Pathways	REACTOME_SIRT1_NEGATIVELY_REGULATES_RRNA_EXPRESSION	35	15	HIST2H4A:HIST2H4B:HIST1H2BA:HIST1H3A:HIST1H4A:HIST1H4B:HIST1H3B:HIST1H2AB:HIST1H3C:HIST1H4C:HIST1H2BC:HIST1H2BD:HIST1H2BE:HIST1H4D:HIST1H3D:HIST1H2AD:HIST1H2BF:HIST1H4E:HIST1H2BG:HIST1H2AE:HIST1H3E:HIST1H4F:HIST1H3F:HIST1H2BH:HIST1H3G:HIST1H2BI:HIST1H4H:HIST1H2BJ:HIST1H2BK:HIST1H4I:HIST1H2BL:HIST1H3H:HIST1H2AJ:HIST1H2BM:HIST1H4J:HIST1H4K:HIST1H2BN:HIST1H3I:HIST1H4L:HIST1H3J:HIST1H2BO:HIST4H4	1.25e-24	1.29e-21
SA	SCZ	Curated_gene_sets	REACTOME_SIRT1_NEGATIVELY_REGULATES_RRNA_EXPRESSION	35	15	HIST2H4A:HIST2H4B:HIST1H2BA:HIST1H3A:HIST1H4A:HIST1H4B:HIST1H3B:HIST1H2AB:HIST1H3C:HIST1H4C:HIST1H2BC:HIST1H2BD:HIST1H2BE:HIST1H4D:HIST1H3D:HIST1H2AD:HIST1H2BF:HIST1H4E:HIST1H2BG:HIST1H2AE:HIST1H3E:HIST1H4F:HIST1H3F:HIST1H2BH:HIST1H3G:HIST1H2BI:HIST1H4H:HIST1H2BJ:HIST1H2BK:HIST1H4I:HIST1H2BL:HIST1H3H:HIST1H2AJ:HIST1H2BM:HIST1H4J:HIST1H4K:HIST1H2BN:HIST1H3I:HIST1H4L:HIST1H3J:HIST1H2BO:HIST4H4	1.25e-24	2.7e-21
SI	BD	Reactome	REACTOME_SIRT1_NEGATIVELY_REGULATES_RRNA_EXPRESSION	35	5	HIST2H4A:HIST2H4B:HIST1H3A:HIST1H4A:HIST1H4B:HIST1H3B:HIST1H3C:HIST1H4C:HIST1H4D:HIST1H3D:HIST1H4E:HIST1H3E:HIST1H4F:HIST1H3F:HIST1H3G:HIST1H4H:HIST1H4I:HIST1H2BL:HIST1H3H:HIST1H2AJ:HIST1H2BM:HIST1H4J:HIST1H4K:HIST1H3I:HIST1H4L:HIST1H3J:HIST4H4	1.06e-08	2.35e-06
SI	BD	Canonical_Pathways	REACTOME_SIRT1_NEGATIVELY_REGULATES_RRNA_EXPRESSION	35	5	HIST2H4A:HIST2H4B:HIST1H3A:HIST1H4A:HIST1H4B:HIST1H3B:HIST1H3C:HIST1H4C:HIST1H4D:HIST1H3D:HIST1H4E:HIST1H3E:HIST1H4F:HIST1H3F:HIST1H3G:HIST1H4H:HIST1H4I:HIST1H2BL:HIST1H3H:HIST1H2AJ:HIST1H2BM:HIST1H4J:HIST1H4K:HIST1H3I:HIST1H4L:HIST1H3J:HIST4H4	1.06e-08	4.4e-06
SI	BD	Curated_gene_sets	REACTOME_SIRT1_NEGATIVELY_REGULATES_RRNA_EXPRESSION	35	5	HIST2H4A:HIST2H4B:HIST1H3A:HIST1H4A:HIST1H4B:HIST1H3B:HIST1H3C:HIST1H4C:HIST1H4D:HIST1H3D:HIST1H4E:HIST1H3E:HIST1H4F:HIST1H3F:HIST1H3G:HIST1H4H:HIST1H4I:HIST1H2BL:HIST1H3H:HIST1H2AJ:HIST1H2BM:HIST1H4J:HIST1H4K:HIST1H3I:HIST1H4L:HIST1H3J:HIST4H4	1.06e-08	9.24e-06
SI	NEU	Reactome	REACTOME_SIRT1_NEGATIVELY_REGULATES_RRNA_EXPRESSION	35	5	HIST2H4A:HIST2H4B:HIST1H3A:HIST1H4A:HIST1H4B:HIST1H3B:HIST1H3C:HIST1H4C:HIST1H4D:HIST1H3D:HIST1H4E:HIST1H3E:HIST1H4F:HIST1H3F:HIST1H3G:HIST1H4H:HIST1H4I:HIST1H2BL:HIST1H3H:HIST1H2AJ:HIST1H2BM:HIST1H4J:HIST1H4K:HIST1H3I:HIST1H4L:HIST1H3J:HIST4H4	1.24e-06	0.000292834
SI	NEU	Canonical_Pathways	REACTOME_SIRT1_NEGATIVELY_REGULATES_RRNA_EXPRESSION	35	5	HIST2H4A:HIST2H4B:HIST1H3A:HIST1H4A:HIST1H4B:HIST1H3B:HIST1H3C:HIST1H4C:HIST1H4D:HIST1H3D:HIST1H4E:HIST1H3E:HIST1H4F:HIST1H3F:HIST1H3G:HIST1H4H:HIST1H4I:HIST1H2BL:HIST1H3H:HIST1H2AJ:HIST1H2BM:HIST1H4J:HIST1H4K:HIST1H3I:HIST1H4L:HIST1H3J:HIST4H4	1.24e-06	0.000547071
SI	NEU	Curated_gene_sets	REACTOME_SIRT1_NEGATIVELY_REGULATES_RRNA_EXPRESSION	35	5	HIST2H4A:HIST2H4B:HIST1H3A:HIST1H4A:HIST1H4B:HIST1H3B:HIST1H3C:HIST1H4C:HIST1H4D:HIST1H3D:HIST1H4E:HIST1H3E:HIST1H4F:HIST1H3F:HIST1H3G:HIST1H4H:HIST1H4I:HIST1H2BL:HIST1H3H:HIST1H2AJ:HIST1H2BM:HIST1H4J:HIST1H4K:HIST1H3I:HIST1H4L:HIST1H3J:HIST4H4	1.24e-06	0.00114991
SI	RISK	Reactome	REACTOME_SIRT1_NEGATIVELY_REGULATES_RRNA_EXPRESSION	35	5	HIST2H4A:HIST2H4B:HIST1H3A:HIST1H4A:HIST1H4B:HIST1H3B:HIST1H3C:HIST1H4C:HIST1H4D:HIST1H3D:HIST1H4E:HIST1H3E:HIST1H4F:HIST1H3F:HIST1H3G:HIST1H4H:HIST1H4I:HIST1H2BL:HIST1H3H:HIST1H2AJ:HIST1H2BM:HIST1H4J:HIST1H4K:HIST1H3I:HIST1H4L:HIST1H3J:HIST4H4	9.6e-09	2.65e-06
SI	RISK	Canonical_Pathways	REACTOME_SIRT1_NEGATIVELY_REGULATES_RRNA_EXPRESSION	35	5	HIST2H4A:HIST2H4B:HIST1H3A:HIST1H4A:HIST1H4B:HIST1H3B:HIST1H3C:HIST1H4C:HIST1H4D:HIST1H3D:HIST1H4E:HIST1H3E:HIST1H4F:HIST1H3F:HIST1H3G:HIST1H4H:HIST1H4I:HIST1H2BL:HIST1H3H:HIST1H2AJ:HIST1H2BM:HIST1H4J:HIST1H4K:HIST1H3I:HIST1H4L:HIST1H3J:HIST4H4	9.6e-09	4.24e-06
SI	RISK	Curated_gene_sets	REACTOME_SIRT1_NEGATIVELY_REGULATES_RRNA_EXPRESSION	35	5	HIST2H4A:HIST2H4B:HIST1H3A:HIST1H4A:HIST1H4B:HIST1H3B:HIST1H3C:HIST1H4C:HIST1H4D:HIST1H3D:HIST1H4E:HIST1H3E:HIST1H4F:HIST1H3F:HIST1H3G:HIST1H4H:HIST1H4I:HIST1H2BL:HIST1H3H:HIST1H2AJ:HIST1H2BM:HIST1H4J:HIST1H4K:HIST1H3I:HIST1H4L:HIST1H3J:HIST4H4	9.6e-09	8.9e-06
SI	SCZ	Reactome	REACTOME_SIRT1_NEGATIVELY_REGULATES_RRNA_EXPRESSION	35	5	HIST2H4A:HIST2H4B:HIST1H3A:HIST1H4A:HIST1H4B:HIST1H3B:HIST1H3C:HIST1H4C:HIST1H4D:HIST1H3D:HIST1H4E:HIST1H3E:HIST1H4F:HIST1H3F:HIST1H3G:HIST1H4H:HIST1H4I:HIST1H2BL:HIST1H3H:HIST1H2AJ:HIST1H2BM:HIST1H4J:HIST1H4K:HIST1H3I:HIST1H4L:HIST1H3J:HIST4H4	4.13e-07	7.47e-05
SI	SCZ	Canonical_Pathways	REACTOME_SIRT1_NEGATIVELY_REGULATES_RRNA_EXPRESSION	35	5	HIST2H4A:HIST2H4B:HIST1H3A:HIST1H4A:HIST1H4B:HIST1H3B:HIST1H3C:HIST1H4C:HIST1H4D:HIST1H3D:HIST1H4E:HIST1H3E:HIST1H4F:HIST1H3F:HIST1H3G:HIST1H4H:HIST1H4I:HIST1H2BL:HIST1H3H:HIST1H2AJ:HIST1H2BM:HIST1H4J:HIST1H4K:HIST1H3I:HIST1H4L:HIST1H3J:HIST4H4	4.13e-07	0.000139511
SI	SCZ	Curated_gene_sets	REACTOME_SIRT1_NEGATIVELY_REGULATES_RRNA_EXPRESSION	35	5	HIST2H4A:HIST2H4B:HIST1H3A:HIST1H4A:HIST1H4B:HIST1H3B:HIST1H3C:HIST1H4C:HIST1H4D:HIST1H3D:HIST1H4E:HIST1H3E:HIST1H4F:HIST1H3F:HIST1H3G:HIST1H4H:HIST1H4I:HIST1H2BL:HIST1H3H:HIST1H2AJ:HIST1H2BM:HIST1H4J:HIST1H4K:HIST1H3I:HIST1H4L:HIST1H3J:HIST4H4	4.13e-07	0.000293243
SA	BMI	Reactome	REACTOME_TCF_DEPENDENT_SIGNALING_IN_RESPONSE_TO_WNT	196	12	HIST2H4A:HIST2H4B:HIST1H2BA:HIST1H3A:HIST1H4A:HIST1H4B:HIST1H3B:HIST1H2AB:HIST1H3C:HIST1H4C:HIST1H2BC:HIST1H2BD:HIST1H2BE:HIST1H4D:HIST1H3D:HIST1H2AD:HIST1H2BF:HIST1H4E:HIST1H2BG:HIST1H2AE:HIST1H3E:HIST1H4F:HIST1H3F:HIST1H2BH:HIST1H3G:HIST1H2BI:HIST1H4H:HIST1H2BJ:HIST1H2BK:HIST1H4I:HIST1H3H:HIST1H4J:HIST1H4K:HIST1H2BN:HIST1H3I:HIST1H4L:HIST1H3J:HIST1H2BO:HIST4H4	2.85e-13	8.57e-12
SA	BMI	Canonical_Pathways	REACTOME_TCF_DEPENDENT_SIGNALING_IN_RESPONSE_TO_WNT	196	12	HIST2H4A:HIST2H4B:HIST1H2BA:HIST1H3A:HIST1H4A:HIST1H4B:HIST1H3B:HIST1H2AB:HIST1H3C:HIST1H4C:HIST1H2BC:HIST1H2BD:HIST1H2BE:HIST1H4D:HIST1H3D:HIST1H2AD:HIST1H2BF:HIST1H4E:HIST1H2BG:HIST1H2AE:HIST1H3E:HIST1H4F:HIST1H3F:HIST1H2BH:HIST1H3G:HIST1H2BI:HIST1H4H:HIST1H2BJ:HIST1H2BK:HIST1H4I:HIST1H3H:HIST1H4J:HIST1H4K:HIST1H2BN:HIST1H3I:HIST1H4L:HIST1H3J:HIST1H2BO:HIST4H4	2.85e-13	1.57e-11
SA	BMI	Curated_gene_sets	REACTOME_TCF_DEPENDENT_SIGNALING_IN_RESPONSE_TO_WNT	196	12	HIST2H4A:HIST2H4B:HIST1H2BA:HIST1H3A:HIST1H4A:HIST1H4B:HIST1H3B:HIST1H2AB:HIST1H3C:HIST1H4C:HIST1H2BC:HIST1H2BD:HIST1H2BE:HIST1H4D:HIST1H3D:HIST1H2AD:HIST1H2BF:HIST1H4E:HIST1H2BG:HIST1H2AE:HIST1H3E:HIST1H4F:HIST1H3F:HIST1H2BH:HIST1H3G:HIST1H2BI:HIST1H4H:HIST1H2BJ:HIST1H2BK:HIST1H4I:HIST1H3H:HIST1H4J:HIST1H4K:HIST1H2BN:HIST1H3I:HIST1H4L:HIST1H3J:HIST1H2BO:HIST4H4	2.85e-13	3.31e-11
SA	BD	Reactome	REACTOME_TCF_DEPENDENT_SIGNALING_IN_RESPONSE_TO_WNT	196	15	HIST2H4A:HIST2H4B:HIST1H2BA:HIST1H3A:HIST1H4A:HIST1H4B:HIST1H3B:HIST1H2AB:HIST1H3C:HIST1H4C:HIST1H2BC:HIST1H2BD:HIST1H2BE:HIST1H4D:HIST1H3D:HIST1H2AD:HIST1H2BF:HIST1H4E:HIST1H2BG:HIST1H2AE:HIST1H3E:HIST1H4F:HIST1H3F:HIST1H2BH:HIST1H3G:HIST1H2BI:HIST1H4H:HIST1H2BJ:HIST1H2BK:HIST1H4I:HIST1H2BL:HIST1H3H:HIST1H2AJ:HIST1H2BM:HIST1H4J:HIST1H4K:HIST1H2BN:HIST1H3I:HIST1H4L:HIST1H3J:HIST1H2BO:HIST4H4	7.41e-19	2.31e-17
SA	BD	Reactome	REACTOME_TCF_DEPENDENT_SIGNALING_IN_RESPONSE_TO_WNT	196	15	HIST2H4A:HIST2H4B:HIST1H2BA:HIST1H3A:HIST1H4A:HIST1H4B:HIST1H3B:HIST1H2AB:HIST1H3C:HIST1H4C:HIST1H2BC:HIST1H2BD:HIST1H2BE:HIST1H4D:HIST1H3D:HIST1H2AD:HIST1H2BF:HIST1H4E:HIST1H2BG:HIST1H2AE:HIST1H3E:HIST1H4F:HIST1H3F:HIST1H2BH:HIST1H3G:HIST1H2BI:HIST1H4H:HIST1H2BJ:HIST1H2BK:HIST1H4I:HIST1H2BL:HIST1H3H:HIST1H2AJ:HIST1H2BM:HIST1H4J:HIST1H4K:HIST1H2BN:HIST1H3I:HIST1H4L:HIST1H3J:HIST1H2BO:HIST4H4	9.81e-19	3.06e-17
SA	BD	Canonical_Pathways	REACTOME_TCF_DEPENDENT_SIGNALING_IN_RESPONSE_TO_WNT	196	15	HIST2H4A:HIST2H4B:HIST1H2BA:HIST1H3A:HIST1H4A:HIST1H4B:HIST1H3B:HIST1H2AB:HIST1H3C:HIST1H4C:HIST1H2BC:HIST1H2BD:HIST1H2BE:HIST1H4D:HIST1H3D:HIST1H2AD:HIST1H2BF:HIST1H4E:HIST1H2BG:HIST1H2AE:HIST1H3E:HIST1H4F:HIST1H3F:HIST1H2BH:HIST1H3G:HIST1H2BI:HIST1H4H:HIST1H2BJ:HIST1H2BK:HIST1H4I:HIST1H2BL:HIST1H3H:HIST1H2AJ:HIST1H2BM:HIST1H4J:HIST1H4K:HIST1H2BN:HIST1H3I:HIST1H4L:HIST1H3J:HIST1H2BO:HIST4H4	7.41e-19	4.24e-17
SA	BD	Canonical_Pathways	REACTOME_TCF_DEPENDENT_SIGNALING_IN_RESPONSE_TO_WNT	196	15	HIST2H4A:HIST2H4B:HIST1H2BA:HIST1H3A:HIST1H4A:HIST1H4B:HIST1H3B:HIST1H2AB:HIST1H3C:HIST1H4C:HIST1H2BC:HIST1H2BD:HIST1H2BE:HIST1H4D:HIST1H3D:HIST1H2AD:HIST1H2BF:HIST1H4E:HIST1H2BG:HIST1H2AE:HIST1H3E:HIST1H4F:HIST1H3F:HIST1H2BH:HIST1H3G:HIST1H2BI:HIST1H4H:HIST1H2BJ:HIST1H2BK:HIST1H4I:HIST1H2BL:HIST1H3H:HIST1H2AJ:HIST1H2BM:HIST1H4J:HIST1H4K:HIST1H2BN:HIST1H3I:HIST1H4L:HIST1H3J:HIST1H2BO:HIST4H4	9.81e-19	5.61e-17
SA	BD	Curated_gene_sets	REACTOME_TCF_DEPENDENT_SIGNALING_IN_RESPONSE_TO_WNT	196	15	HIST2H4A:HIST2H4B:HIST1H2BA:HIST1H3A:HIST1H4A:HIST1H4B:HIST1H3B:HIST1H2AB:HIST1H3C:HIST1H4C:HIST1H2BC:HIST1H2BD:HIST1H2BE:HIST1H4D:HIST1H3D:HIST1H2AD:HIST1H2BF:HIST1H4E:HIST1H2BG:HIST1H2AE:HIST1H3E:HIST1H4F:HIST1H3F:HIST1H2BH:HIST1H3G:HIST1H2BI:HIST1H4H:HIST1H2BJ:HIST1H2BK:HIST1H4I:HIST1H2BL:HIST1H3H:HIST1H2AJ:HIST1H2BM:HIST1H4J:HIST1H4K:HIST1H2BN:HIST1H3I:HIST1H4L:HIST1H3J:HIST1H2BO:HIST4H4	7.41e-19	8.91e-17
SA	BD	Curated_gene_sets	REACTOME_TCF_DEPENDENT_SIGNALING_IN_RESPONSE_TO_WNT	196	15	HIST2H4A:HIST2H4B:HIST1H2BA:HIST1H3A:HIST1H4A:HIST1H4B:HIST1H3B:HIST1H2AB:HIST1H3C:HIST1H4C:HIST1H2BC:HIST1H2BD:HIST1H2BE:HIST1H4D:HIST1H3D:HIST1H2AD:HIST1H2BF:HIST1H4E:HIST1H2BG:HIST1H2AE:HIST1H3E:HIST1H4F:HIST1H3F:HIST1H2BH:HIST1H3G:HIST1H2BI:HIST1H4H:HIST1H2BJ:HIST1H2BK:HIST1H4I:HIST1H2BL:HIST1H3H:HIST1H2AJ:HIST1H2BM:HIST1H4J:HIST1H4K:HIST1H2BN:HIST1H3I:HIST1H4L:HIST1H3J:HIST1H2BO:HIST4H4	9.81e-19	1.18e-16
SA	NEU	Reactome	REACTOME_TCF_DEPENDENT_SIGNALING_IN_RESPONSE_TO_WNT	196	6	HIST2H4A:HIST2H4B:HIST1H3A:HIST1H4A:HIST1H4B:HIST1H3B:HIST1H3C:HIST1H4C:HIST1H4D:HIST1H3D:HIST1H4E:HIST1H3E:HIST1H4F:HIST1H3F:HIST1H3G:HIST1H4H:HIST1H4I:HIST1H2BL:HIST1H3H:HIST1H2AJ:HIST1H2BM:HIST1H4J:HIST1H4K:HIST1H3I:HIST1H4L:HIST1H3J:HIST4H4:TCF4	0.000357847	0.0111675
SA	NEU	Canonical_Pathways	REACTOME_TCF_DEPENDENT_SIGNALING_IN_RESPONSE_TO_WNT	196	6	HIST2H4A:HIST2H4B:HIST1H3A:HIST1H4A:HIST1H4B:HIST1H3B:HIST1H3C:HIST1H4C:HIST1H4D:HIST1H3D:HIST1H4E:HIST1H3E:HIST1H4F:HIST1H3F:HIST1H3G:HIST1H4H:HIST1H4I:HIST1H2BL:HIST1H3H:HIST1H2AJ:HIST1H2BM:HIST1H4J:HIST1H4K:HIST1H3I:HIST1H4L:HIST1H3J:HIST4H4:TCF4	0.000357847	0.0204768
SA	NEU	Curated_gene_sets	REACTOME_TCF_DEPENDENT_SIGNALING_IN_RESPONSE_TO_WNT	196	6	HIST2H4A:HIST2H4B:HIST1H3A:HIST1H4A:HIST1H4B:HIST1H3B:HIST1H3C:HIST1H4C:HIST1H4D:HIST1H3D:HIST1H4E:HIST1H3E:HIST1H4F:HIST1H3F:HIST1H3G:HIST1H4H:HIST1H4I:HIST1H2BL:HIST1H3H:HIST1H2AJ:HIST1H2BM:HIST1H4J:HIST1H4K:HIST1H3I:HIST1H4L:HIST1H3J:HIST4H4:TCF4	0.000357847	0.0407757
SA	SCZ	Reactome	REACTOME_TCF_DEPENDENT_SIGNALING_IN_RESPONSE_TO_WNT	196	18	HIST2H4A:HIST2H4B:HIST1H2BA:HIST1H3A:HIST1H4A:HIST1H4B:HIST1H3B:HIST1H2AB:HIST1H3C:HIST1H4C:HIST1H2BC:HIST1H2BD:HIST1H2BE:HIST1H4D:HIST1H3D:HIST1H2AD:HIST1H2BF:HIST1H4E:HIST1H2BG:HIST1H2AE:HIST1H3E:HIST1H4F:HIST1H3F:HIST1H2BH:HIST1H3G:HIST1H2BI:HIST1H4H:HIST1H2BJ:HIST1H2BK:HIST1H4I:HIST1H2BL:HIST1H3H:HIST1H2AJ:HIST1H2BM:HIST1H4J:HIST1H4K:HIST1H2BN:HIST1H3I:HIST1H4L:HIST1H3J:HIST1H2BO:HIST4H4:TCF4:ZNRF3:KREMEN1	3.74e-16	1.41e-14
SA	SCZ	Canonical_Pathways	REACTOME_TCF_DEPENDENT_SIGNALING_IN_RESPONSE_TO_WNT	196	18	HIST2H4A:HIST2H4B:HIST1H2BA:HIST1H3A:HIST1H4A:HIST1H4B:HIST1H3B:HIST1H2AB:HIST1H3C:HIST1H4C:HIST1H2BC:HIST1H2BD:HIST1H2BE:HIST1H4D:HIST1H3D:HIST1H2AD:HIST1H2BF:HIST1H4E:HIST1H2BG:HIST1H2AE:HIST1H3E:HIST1H4F:HIST1H3F:HIST1H2BH:HIST1H3G:HIST1H2BI:HIST1H4H:HIST1H2BJ:HIST1H2BK:HIST1H4I:HIST1H2BL:HIST1H3H:HIST1H2AJ:HIST1H2BM:HIST1H4J:HIST1H4K:HIST1H2BN:HIST1H3I:HIST1H4L:HIST1H3J:HIST1H2BO:HIST4H4:TCF4:ZNRF3:KREMEN1	3.74e-16	2.57e-14
SA	SCZ	Curated_gene_sets	REACTOME_TCF_DEPENDENT_SIGNALING_IN_RESPONSE_TO_WNT	196	18	HIST2H4A:HIST2H4B:HIST1H2BA:HIST1H3A:HIST1H4A:HIST1H4B:HIST1H3B:HIST1H2AB:HIST1H3C:HIST1H4C:HIST1H2BC:HIST1H2BD:HIST1H2BE:HIST1H4D:HIST1H3D:HIST1H2AD:HIST1H2BF:HIST1H4E:HIST1H2BG:HIST1H2AE:HIST1H3E:HIST1H4F:HIST1H3F:HIST1H2BH:HIST1H3G:HIST1H2BI:HIST1H4H:HIST1H2BJ:HIST1H2BK:HIST1H4I:HIST1H2BL:HIST1H3H:HIST1H2AJ:HIST1H2BM:HIST1H4J:HIST1H4K:HIST1H2BN:HIST1H3I:HIST1H4L:HIST1H3J:HIST1H2BO:HIST4H4:TCF4:ZNRF3:KREMEN1	3.74e-16	5.4e-14
SI	BD	Reactome	REACTOME_TCF_DEPENDENT_SIGNALING_IN_RESPONSE_TO_WNT	196	5	HIST2H4A:HIST2H4B:HIST1H3A:HIST1H4A:HIST1H4B:HIST1H3B:HIST1H3C:HIST1H4C:HIST1H4D:HIST1H3D:HIST1H4E:HIST1H3E:HIST1H4F:HIST1H3F:HIST1H3G:HIST1H4H:HIST1H4I:HIST1H2BL:HIST1H3H:HIST1H2AJ:HIST1H2BM:HIST1H4J:HIST1H4K:HIST1H3I:HIST1H4L:HIST1H3J:HIST4H4	5.81e-05	0.00168472
SI	BD	Canonical_Pathways	REACTOME_TCF_DEPENDENT_SIGNALING_IN_RESPONSE_TO_WNT	196	5	HIST2H4A:HIST2H4B:HIST1H3A:HIST1H4A:HIST1H4B:HIST1H3B:HIST1H3C:HIST1H4C:HIST1H4D:HIST1H3D:HIST1H4E:HIST1H3E:HIST1H4F:HIST1H3F:HIST1H3G:HIST1H4H:HIST1H4I:HIST1H2BL:HIST1H3H:HIST1H2AJ:HIST1H2BM:HIST1H4J:HIST1H4K:HIST1H3I:HIST1H4L:HIST1H3J:HIST4H4	5.81e-05	0.00309312
SI	BD	Curated_gene_sets	REACTOME_TCF_DEPENDENT_SIGNALING_IN_RESPONSE_TO_WNT	196	5	HIST2H4A:HIST2H4B:HIST1H3A:HIST1H4A:HIST1H4B:HIST1H3B:HIST1H3C:HIST1H4C:HIST1H4D:HIST1H3D:HIST1H4E:HIST1H3E:HIST1H4F:HIST1H3F:HIST1H3G:HIST1H4H:HIST1H4I:HIST1H2BL:HIST1H3H:HIST1H2AJ:HIST1H2BM:HIST1H4J:HIST1H4K:HIST1H3I:HIST1H4L:HIST1H3J:HIST4H4	5.81e-05	0.00628483
SI	NEU	Reactome	REACTOME_TCF_DEPENDENT_SIGNALING_IN_RESPONSE_TO_WNT	196	7	HIST2H4A:HIST2H4B:HIST1H3A:HIST1H4A:HIST1H4B:HIST1H3B:HIST1H3C:HIST1H4C:HIST1H4D:HIST1H3D:HIST1H4E:HIST1H3E:HIST1H4F:HIST1H3F:HIST1H3G:HIST1H4H:HIST1H4I:HIST1H2BL:HIST1H3H:HIST1H2AJ:HIST1H2BM:HIST1H4J:HIST1H4K:HIST1H3I:HIST1H4L:HIST1H3J:SOX6:HIST4H4:FZD2	9.96e-05	0.0048438
SI	NEU	Canonical_Pathways	REACTOME_TCF_DEPENDENT_SIGNALING_IN_RESPONSE_TO_WNT	196	7	HIST2H4A:HIST2H4B:HIST1H3A:HIST1H4A:HIST1H4B:HIST1H3B:HIST1H3C:HIST1H4C:HIST1H4D:HIST1H3D:HIST1H4E:HIST1H3E:HIST1H4F:HIST1H3F:HIST1H3G:HIST1H4H:HIST1H4I:HIST1H2BL:HIST1H3H:HIST1H2AJ:HIST1H2BM:HIST1H4J:HIST1H4K:HIST1H3I:HIST1H4L:HIST1H3J:SOX6:HIST4H4:FZD2	9.96e-05	0.00879064
SI	NEU	Curated_gene_sets	REACTOME_TCF_DEPENDENT_SIGNALING_IN_RESPONSE_TO_WNT	196	7	HIST2H4A:HIST2H4B:HIST1H3A:HIST1H4A:HIST1H4B:HIST1H3B:HIST1H3C:HIST1H4C:HIST1H4D:HIST1H3D:HIST1H4E:HIST1H3E:HIST1H4F:HIST1H3F:HIST1H3G:HIST1H4H:HIST1H4I:HIST1H2BL:HIST1H3H:HIST1H2AJ:HIST1H2BM:HIST1H4J:HIST1H4K:HIST1H3I:HIST1H4L:HIST1H3J:SOX6:HIST4H4:FZD2	9.96e-05	0.0179642
SI	RISK	Reactome	REACTOME_TCF_DEPENDENT_SIGNALING_IN_RESPONSE_TO_WNT	196	7	HIST2H4A:HIST2H4B:HIST1H3A:HIST1H4A:HIST1H4B:HIST1H3B:HIST1H3C:HIST1H4C:HIST1H4D:HIST1H3D:HIST1H4E:HIST1H3E:HIST1H4F:HIST1H3F:HIST1H3G:HIST1H4H:HIST1H4I:HIST1H2BL:HIST1H3H:HIST1H2AJ:HIST1H2BM:HIST1H4J:HIST1H4K:HIST1H3I:HIST1H4L:HIST1H3J:FRAT1:FRAT2:HIST4H4	1.55e-07	1.17e-05
SI	RISK	Canonical_Pathways	REACTOME_TCF_DEPENDENT_SIGNALING_IN_RESPONSE_TO_WNT	196	7	HIST2H4A:HIST2H4B:HIST1H3A:HIST1H4A:HIST1H4B:HIST1H3B:HIST1H3C:HIST1H4C:HIST1H4D:HIST1H3D:HIST1H4E:HIST1H3E:HIST1H4F:HIST1H3F:HIST1H3G:HIST1H4H:HIST1H4I:HIST1H2BL:HIST1H3H:HIST1H2AJ:HIST1H2BM:HIST1H4J:HIST1H4K:HIST1H3I:HIST1H4L:HIST1H3J:FRAT1:FRAT2:HIST4H4	1.55e-07	2.09e-05
SI	RISK	Curated_gene_sets	REACTOME_TCF_DEPENDENT_SIGNALING_IN_RESPONSE_TO_WNT	196	7	HIST2H4A:HIST2H4B:HIST1H3A:HIST1H4A:HIST1H4B:HIST1H3B:HIST1H3C:HIST1H4C:HIST1H4D:HIST1H3D:HIST1H4E:HIST1H3E:HIST1H4F:HIST1H3F:HIST1H3G:HIST1H4H:HIST1H4I:HIST1H2BL:HIST1H3H:HIST1H2AJ:HIST1H2BM:HIST1H4J:HIST1H4K:HIST1H3I:HIST1H4L:HIST1H3J:FRAT1:FRAT2:HIST4H4	1.55e-07	4.2e-05
SI	SCZ	Reactome	REACTOME_TCF_DEPENDENT_SIGNALING_IN_RESPONSE_TO_WNT	196	5	HIST2H4A:HIST2H4B:HIST1H3A:HIST1H4A:HIST1H4B:HIST1H3B:HIST1H3C:HIST1H4C:HIST1H4D:HIST1H3D:HIST1H4E:HIST1H3E:HIST1H4F:HIST1H3F:HIST1H3G:HIST1H4H:HIST1H4I:HIST1H2BL:HIST1H3H:HIST1H2AJ:HIST1H2BM:HIST1H4J:HIST1H4K:HIST1H3I:HIST1H4L:HIST1H3J:HIST4H4	0.00167695	0.0426718
SA	BMI	Reactome	REACTOME_TELOMERE_MAINTENANCE	90	11	HIST2H4A:HIST2H4B:HIST1H2BA:HIST1H4A:HIST1H4B:HIST1H2AB:HIST1H4C:HIST1H2BC:HIST1H2BD:HIST1H2BE:HIST1H4D:HIST1H2AD:HIST1H2BF:HIST1H4E:HIST1H2BG:HIST1H2AE:HIST1H4F:HIST1H2BH:HIST1H2BI:HIST1H4H:HIST1H2BJ:HIST1H2BK:HIST1H4I:HIST1H4J:HIST1H4K:HIST1H2BN:HIST1H4L:HIST1H2BO:HIST4H4	1.32e-15	4.64e-14
SA	BMI	Canonical_Pathways	REACTOME_TELOMERE_MAINTENANCE	90	11	HIST2H4A:HIST2H4B:HIST1H2BA:HIST1H4A:HIST1H4B:HIST1H2AB:HIST1H4C:HIST1H2BC:HIST1H2BD:HIST1H2BE:HIST1H4D:HIST1H2AD:HIST1H2BF:HIST1H4E:HIST1H2BG:HIST1H2AE:HIST1H4F:HIST1H2BH:HIST1H2BI:HIST1H4H:HIST1H2BJ:HIST1H2BK:HIST1H4I:HIST1H4J:HIST1H4K:HIST1H2BN:HIST1H4L:HIST1H2BO:HIST4H4	1.32e-15	8.5e-14
SA	BMI	Curated_gene_sets	REACTOME_TELOMERE_MAINTENANCE	90	11	HIST2H4A:HIST2H4B:HIST1H2BA:HIST1H4A:HIST1H4B:HIST1H2AB:HIST1H4C:HIST1H2BC:HIST1H2BD:HIST1H2BE:HIST1H4D:HIST1H2AD:HIST1H2BF:HIST1H4E:HIST1H2BG:HIST1H2AE:HIST1H4F:HIST1H2BH:HIST1H2BI:HIST1H4H:HIST1H2BJ:HIST1H2BK:HIST1H4I:HIST1H4J:HIST1H4K:HIST1H2BN:HIST1H4L:HIST1H2BO:HIST4H4	1.32e-15	1.79e-13
SA	BD	Reactome	REACTOME_TELOMERE_MAINTENANCE	90	14	HIST2H4A:HIST2H4B:HIST1H2BA:HIST1H4A:HIST1H4B:HIST1H2AB:HIST1H4C:HIST1H2BC:HIST1H2BD:HIST1H2BE:HIST1H4D:HIST1H2AD:HIST1H2BF:HIST1H4E:HIST1H2BG:HIST1H2AE:HIST1H4F:HIST1H2BH:HIST1H2BI:HIST1H4H:HIST1H2BJ:HIST1H2BK:HIST1H4I:HIST1H2BL:HIST1H2AJ:HIST1H2BM:HIST1H4J:HIST1H4K:HIST1H2BN:HIST1H4L:HIST1H2BO:HIST4H4	4.02e-22	1.48e-20
SA	BD	Reactome	REACTOME_TELOMERE_MAINTENANCE	90	14	HIST2H4A:HIST2H4B:HIST1H2BA:HIST1H4A:HIST1H4B:HIST1H2AB:HIST1H4C:HIST1H2BC:HIST1H2BD:HIST1H2BE:HIST1H4D:HIST1H2AD:HIST1H2BF:HIST1H4E:HIST1H2BG:HIST1H2AE:HIST1H4F:HIST1H2BH:HIST1H2BI:HIST1H4H:HIST1H2BJ:HIST1H2BK:HIST1H4I:HIST1H2BL:HIST1H2AJ:HIST1H2BM:HIST1H4J:HIST1H4K:HIST1H2BN:HIST1H4L:HIST1H2BO:HIST4H4	5.22e-22	1.92e-20
SA	BD	Canonical_Pathways	REACTOME_TELOMERE_MAINTENANCE	90	14	HIST2H4A:HIST2H4B:HIST1H2BA:HIST1H4A:HIST1H4B:HIST1H2AB:HIST1H4C:HIST1H2BC:HIST1H2BD:HIST1H2BE:HIST1H4D:HIST1H2AD:HIST1H2BF:HIST1H4E:HIST1H2BG:HIST1H2AE:HIST1H4F:HIST1H2BH:HIST1H2BI:HIST1H4H:HIST1H2BJ:HIST1H2BK:HIST1H4I:HIST1H2BL:HIST1H2AJ:HIST1H2BM:HIST1H4J:HIST1H4K:HIST1H2BN:HIST1H4L:HIST1H2BO:HIST4H4	4.02e-22	2.7e-20
SA	BD	Canonical_Pathways	REACTOME_TELOMERE_MAINTENANCE	90	14	HIST2H4A:HIST2H4B:HIST1H2BA:HIST1H4A:HIST1H4B:HIST1H2AB:HIST1H4C:HIST1H2BC:HIST1H2BD:HIST1H2BE:HIST1H4D:HIST1H2AD:HIST1H2BF:HIST1H4E:HIST1H2BG:HIST1H2AE:HIST1H4F:HIST1H2BH:HIST1H2BI:HIST1H4H:HIST1H2BJ:HIST1H2BK:HIST1H4I:HIST1H2BL:HIST1H2AJ:HIST1H2BM:HIST1H4J:HIST1H4K:HIST1H2BN:HIST1H4L:HIST1H2BO:HIST4H4	5.22e-22	3.51e-20
SA	BD	Curated_gene_sets	REACTOME_TELOMERE_MAINTENANCE	90	14	HIST2H4A:HIST2H4B:HIST1H2BA:HIST1H4A:HIST1H4B:HIST1H2AB:HIST1H4C:HIST1H2BC:HIST1H2BD:HIST1H2BE:HIST1H4D:HIST1H2AD:HIST1H2BF:HIST1H4E:HIST1H2BG:HIST1H2AE:HIST1H4F:HIST1H2BH:HIST1H2BI:HIST1H4H:HIST1H2BJ:HIST1H2BK:HIST1H4I:HIST1H2BL:HIST1H2AJ:HIST1H2BM:HIST1H4J:HIST1H4K:HIST1H2BN:HIST1H4L:HIST1H2BO:HIST4H4	4.02e-22	5.67e-20
SA	BD	Curated_gene_sets	REACTOME_TELOMERE_MAINTENANCE	90	14	HIST2H4A:HIST2H4B:HIST1H2BA:HIST1H4A:HIST1H4B:HIST1H2AB:HIST1H4C:HIST1H2BC:HIST1H2BD:HIST1H2BE:HIST1H4D:HIST1H2AD:HIST1H2BF:HIST1H4E:HIST1H2BG:HIST1H2AE:HIST1H4F:HIST1H2BH:HIST1H2BI:HIST1H4H:HIST1H2BJ:HIST1H2BK:HIST1H4I:HIST1H2BL:HIST1H2AJ:HIST1H2BM:HIST1H4J:HIST1H4K:HIST1H2BN:HIST1H4L:HIST1H2BO:HIST4H4	5.22e-22	7.37e-20
SA	NEU	Reactome	REACTOME_TELOMERE_MAINTENANCE	90	4	HIST2H4A:HIST2H4B:HIST1H4A:HIST1H4B:HIST1H4C:HIST1H4D:HIST1H4E:HIST1H4F:HIST1H4H:HIST1H4I:HIST1H2BL:HIST1H2AJ:HIST1H2BM:HIST1H4J:HIST1H4K:HIST1H4L:HIST4H4	0.00090979	0.0250799
SA	NEU	Canonical_Pathways	REACTOME_TELOMERE_MAINTENANCE	90	4	HIST2H4A:HIST2H4B:HIST1H4A:HIST1H4B:HIST1H4C:HIST1H4D:HIST1H4E:HIST1H4F:HIST1H4H:HIST1H4I:HIST1H2BL:HIST1H2AJ:HIST1H2BM:HIST1H4J:HIST1H4K:HIST1H4L:HIST4H4	0.00090979	0.0446231
SA	SCZ	Reactome	REACTOME_TELOMERE_MAINTENANCE	90	14	HIST2H4A:HIST2H4B:HIST1H2BA:HIST1H4A:HIST1H4B:HIST1H2AB:HIST1H4C:HIST1H2BC:HIST1H2BD:HIST1H2BE:HIST1H4D:HIST1H2AD:HIST1H2BF:HIST1H4E:HIST1H2BG:HIST1H2AE:HIST1H4F:HIST1H2BH:HIST1H2BI:HIST1H4H:HIST1H2BJ:HIST1H2BK:HIST1H4I:HIST1H2BL:HIST1H2AJ:HIST1H2BM:HIST1H4J:HIST1H4K:HIST1H2BN:HIST1H4L:HIST1H2BO:HIST4H4	4.54e-16	1.67e-14
SA	SCZ	Canonical_Pathways	REACTOME_TELOMERE_MAINTENANCE	90	14	HIST2H4A:HIST2H4B:HIST1H2BA:HIST1H4A:HIST1H4B:HIST1H2AB:HIST1H4C:HIST1H2BC:HIST1H2BD:HIST1H2BE:HIST1H4D:HIST1H2AD:HIST1H2BF:HIST1H4E:HIST1H2BG:HIST1H2AE:HIST1H4F:HIST1H2BH:HIST1H2BI:HIST1H4H:HIST1H2BJ:HIST1H2BK:HIST1H4I:HIST1H2BL:HIST1H2AJ:HIST1H2BM:HIST1H4J:HIST1H4K:HIST1H2BN:HIST1H4L:HIST1H2BO:HIST4H4	4.54e-16	3.05e-14
SA	SCZ	Curated_gene_sets	REACTOME_TELOMERE_MAINTENANCE	90	14	HIST2H4A:HIST2H4B:HIST1H2BA:HIST1H4A:HIST1H4B:HIST1H2AB:HIST1H4C:HIST1H2BC:HIST1H2BD:HIST1H2BE:HIST1H4D:HIST1H2AD:HIST1H2BF:HIST1H4E:HIST1H2BG:HIST1H2AE:HIST1H4F:HIST1H2BH:HIST1H2BI:HIST1H4H:HIST1H2BJ:HIST1H2BK:HIST1H4I:HIST1H2BL:HIST1H2AJ:HIST1H2BM:HIST1H4J:HIST1H4K:HIST1H2BN:HIST1H4L:HIST1H2BO:HIST4H4	4.54e-16	6.42e-14
SI	BD	Reactome	REACTOME_TELOMERE_MAINTENANCE	90	5	HIST2H4A:HIST2H4B:HIST1H4A:HIST1H4B:HIST1H4C:HIST1H4D:HIST1H4E:HIST1H4F:HIST1H4H:HIST1H4I:HIST1H2BL:HIST1H2AJ:HIST1H2BM:HIST1H4J:HIST1H4K:HIST1H4L:HIST4H4:TERF2	1.32e-06	5.59e-05
SI	BD	Canonical_Pathways	REACTOME_TELOMERE_MAINTENANCE	90	5	HIST2H4A:HIST2H4B:HIST1H4A:HIST1H4B:HIST1H4C:HIST1H4D:HIST1H4E:HIST1H4F:HIST1H4H:HIST1H4I:HIST1H2BL:HIST1H2AJ:HIST1H2BM:HIST1H4J:HIST1H4K:HIST1H4L:HIST4H4:TERF2	1.32e-06	0.000101854
SI	BD	Curated_gene_sets	REACTOME_TELOMERE_MAINTENANCE	90	5	HIST2H4A:HIST2H4B:HIST1H4A:HIST1H4B:HIST1H4C:HIST1H4D:HIST1H4E:HIST1H4F:HIST1H4H:HIST1H4I:HIST1H2BL:HIST1H2AJ:HIST1H2BM:HIST1H4J:HIST1H4K:HIST1H4L:HIST4H4:TERF2	1.32e-06	0.000214092
SI	NEU	Reactome	REACTOME_TELOMERE_MAINTENANCE	90	5	HIST2H4A:HIST2H4B:HIST1H4A:HIST1H4B:HIST1H4C:HIST1H4D:HIST1H4E:HIST1H4F:HIST1H4H:HIST1H4I:HIST1H2BL:HIST1H2AJ:HIST1H2BM:HIST1H4J:HIST1H4K:HIST1H4L:PPP6C:HIST4H4	0.000132188	0.00560614
SI	NEU	Canonical_Pathways	REACTOME_TELOMERE_MAINTENANCE	90	5	HIST2H4A:HIST2H4B:HIST1H4A:HIST1H4B:HIST1H4C:HIST1H4D:HIST1H4E:HIST1H4F:HIST1H4H:HIST1H4I:HIST1H2BL:HIST1H2AJ:HIST1H2BM:HIST1H4J:HIST1H4K:HIST1H4L:PPP6C:HIST4H4	0.000132188	0.0102116
SI	NEU	Curated_gene_sets	REACTOME_TELOMERE_MAINTENANCE	90	5	HIST2H4A:HIST2H4B:HIST1H4A:HIST1H4B:HIST1H4C:HIST1H4D:HIST1H4E:HIST1H4F:HIST1H4H:HIST1H4I:HIST1H2BL:HIST1H2AJ:HIST1H2BM:HIST1H4J:HIST1H4K:HIST1H4L:PPP6C:HIST4H4	0.000132188	0.0209406
SI	RISK	Reactome	REACTOME_TELOMERE_MAINTENANCE	90	4	HIST2H4A:HIST2H4B:HIST1H4A:HIST1H4B:HIST1H4C:HIST1H4D:HIST1H4E:HIST1H4F:HIST1H4H:HIST1H4I:HIST1H2BL:HIST1H2AJ:HIST1H2BM:HIST1H4J:HIST1H4K:HIST1H4L:HIST4H4	3.64e-05	0.00111605
SI	RISK	Canonical_Pathways	REACTOME_TELOMERE_MAINTENANCE	90	4	HIST2H4A:HIST2H4B:HIST1H4A:HIST1H4B:HIST1H4C:HIST1H4D:HIST1H4E:HIST1H4F:HIST1H4H:HIST1H4I:HIST1H2BL:HIST1H2AJ:HIST1H2BM:HIST1H4J:HIST1H4K:HIST1H4L:HIST4H4	3.64e-05	0.0020471
SI	RISK	Curated_gene_sets	REACTOME_TELOMERE_MAINTENANCE	90	4	HIST2H4A:HIST2H4B:HIST1H4A:HIST1H4B:HIST1H4C:HIST1H4D:HIST1H4E:HIST1H4F:HIST1H4H:HIST1H4I:HIST1H2BL:HIST1H2AJ:HIST1H2BM:HIST1H4J:HIST1H4K:HIST1H4L:HIST4H4	3.64e-05	0.00422605
SI	SCZ	Reactome	REACTOME_TELOMERE_MAINTENANCE	90	4	HIST2H4A:HIST2H4B:HIST1H4A:HIST1H4B:HIST1H4C:HIST1H4D:HIST1H4E:HIST1H4F:HIST1H4H:HIST1H4I:HIST1H2BL:HIST1H2AJ:HIST1H2BM:HIST1H4J:HIST1H4K:HIST1H4L:HIST4H4	0.00064711	0.0191128
SI	SCZ	Canonical_Pathways	REACTOME_TELOMERE_MAINTENANCE	90	4	HIST2H4A:HIST2H4B:HIST1H4A:HIST1H4B:HIST1H4C:HIST1H4D:HIST1H4E:HIST1H4F:HIST1H4H:HIST1H4I:HIST1H2BL:HIST1H2AJ:HIST1H2BM:HIST1H4J:HIST1H4K:HIST1H4L:HIST4H4	0.00064711	0.0344753
SA	BMI	Reactome	REACTOME_TRANSCRIPTIONAL_REGULATION_BY_RUNX1	202	12	HIST2H4A:HIST2H4B:HIST1H2BA:HIST1H3A:HIST1H4A:HIST1H4B:HIST1H3B:HIST1H2AB:HIST1H3C:HIST1H4C:HIST1H2BC:HIST1H2BD:HIST1H2BE:HIST1H4D:HIST1H3D:HIST1H2AD:HIST1H2BF:HIST1H4E:HIST1H2BG:HIST1H2AE:HIST1H3E:HIST1H4F:HIST1H3F:HIST1H2BH:HIST1H3G:HIST1H2BI:HIST1H4H:HIST1H2BJ:HIST1H2BK:HIST1H4I:HIST1H3H:HIST1H4J:HIST1H4K:HIST1H2BN:HIST1H3I:HIST1H4L:HIST1H3J:HIST1H2BO:HIST4H4	4.08e-13	1.18e-11
SA	BMI	Canonical_Pathways	REACTOME_TRANSCRIPTIONAL_REGULATION_BY_RUNX1	202	12	HIST2H4A:HIST2H4B:HIST1H2BA:HIST1H3A:HIST1H4A:HIST1H4B:HIST1H3B:HIST1H2AB:HIST1H3C:HIST1H4C:HIST1H2BC:HIST1H2BD:HIST1H2BE:HIST1H4D:HIST1H3D:HIST1H2AD:HIST1H2BF:HIST1H4E:HIST1H2BG:HIST1H2AE:HIST1H3E:HIST1H4F:HIST1H3F:HIST1H2BH:HIST1H3G:HIST1H2BI:HIST1H4H:HIST1H2BJ:HIST1H2BK:HIST1H4I:HIST1H3H:HIST1H4J:HIST1H4K:HIST1H2BN:HIST1H3I:HIST1H4L:HIST1H3J:HIST1H2BO:HIST4H4	4.08e-13	2.17e-11
SA	BMI	Curated_gene_sets	REACTOME_TRANSCRIPTIONAL_REGULATION_BY_RUNX1	202	12	HIST2H4A:HIST2H4B:HIST1H2BA:HIST1H3A:HIST1H4A:HIST1H4B:HIST1H3B:HIST1H2AB:HIST1H3C:HIST1H4C:HIST1H2BC:HIST1H2BD:HIST1H2BE:HIST1H4D:HIST1H3D:HIST1H2AD:HIST1H2BF:HIST1H4E:HIST1H2BG:HIST1H2AE:HIST1H3E:HIST1H4F:HIST1H3F:HIST1H2BH:HIST1H3G:HIST1H2BI:HIST1H4H:HIST1H2BJ:HIST1H2BK:HIST1H4I:HIST1H3H:HIST1H4J:HIST1H4K:HIST1H2BN:HIST1H3I:HIST1H4L:HIST1H3J:HIST1H2BO:HIST4H4	4.08e-13	4.57e-11
SA	BD	Reactome	REACTOME_TRANSCRIPTIONAL_REGULATION_BY_RUNX1	202	15	HIST2H4A:HIST2H4B:HIST1H2BA:HIST1H3A:HIST1H4A:HIST1H4B:HIST1H3B:HIST1H2AB:HIST1H3C:HIST1H4C:HIST1H2BC:HIST1H2BD:HIST1H2BE:HIST1H4D:HIST1H3D:HIST1H2AD:HIST1H2BF:HIST1H4E:HIST1H2BG:HIST1H2AE:HIST1H3E:HIST1H4F:HIST1H3F:HIST1H2BH:HIST1H3G:HIST1H2BI:HIST1H4H:HIST1H2BJ:HIST1H2BK:HIST1H4I:HIST1H2BL:HIST1H3H:HIST1H2AJ:HIST1H2BM:HIST1H4J:HIST1H4K:HIST1H2BN:HIST1H3I:HIST1H4L:HIST1H3J:HIST1H2BO:HIST4H4	1.17e-18	3.59e-17
SA	BD	Reactome	REACTOME_TRANSCRIPTIONAL_REGULATION_BY_RUNX1	202	15	HIST2H4A:HIST2H4B:HIST1H2BA:HIST1H3A:HIST1H4A:HIST1H4B:HIST1H3B:HIST1H2AB:HIST1H3C:HIST1H4C:HIST1H2BC:HIST1H2BD:HIST1H2BE:HIST1H4D:HIST1H3D:HIST1H2AD:HIST1H2BF:HIST1H4E:HIST1H2BG:HIST1H2AE:HIST1H3E:HIST1H4F:HIST1H3F:HIST1H2BH:HIST1H3G:HIST1H2BI:HIST1H4H:HIST1H2BJ:HIST1H2BK:HIST1H4I:HIST1H2BL:HIST1H3H:HIST1H2AJ:HIST1H2BM:HIST1H4J:HIST1H4K:HIST1H2BN:HIST1H3I:HIST1H4L:HIST1H3J:HIST1H2BO:HIST4H4	1.55e-18	4.75e-17
SA	BD	Canonical_Pathways	REACTOME_TRANSCRIPTIONAL_REGULATION_BY_RUNX1	202	15	HIST2H4A:HIST2H4B:HIST1H2BA:HIST1H3A:HIST1H4A:HIST1H4B:HIST1H3B:HIST1H2AB:HIST1H3C:HIST1H4C:HIST1H2BC:HIST1H2BD:HIST1H2BE:HIST1H4D:HIST1H3D:HIST1H2AD:HIST1H2BF:HIST1H4E:HIST1H2BG:HIST1H2AE:HIST1H3E:HIST1H4F:HIST1H3F:HIST1H2BH:HIST1H3G:HIST1H2BI:HIST1H4H:HIST1H2BJ:HIST1H2BK:HIST1H4I:HIST1H2BL:HIST1H3H:HIST1H2AJ:HIST1H2BM:HIST1H4J:HIST1H4K:HIST1H2BN:HIST1H3I:HIST1H4L:HIST1H3J:HIST1H2BO:HIST4H4	1.17e-18	6.58e-17
SA	BD	Canonical_Pathways	REACTOME_TRANSCRIPTIONAL_REGULATION_BY_RUNX1	202	15	HIST2H4A:HIST2H4B:HIST1H2BA:HIST1H3A:HIST1H4A:HIST1H4B:HIST1H3B:HIST1H2AB:HIST1H3C:HIST1H4C:HIST1H2BC:HIST1H2BD:HIST1H2BE:HIST1H4D:HIST1H3D:HIST1H2AD:HIST1H2BF:HIST1H4E:HIST1H2BG:HIST1H2AE:HIST1H3E:HIST1H4F:HIST1H3F:HIST1H2BH:HIST1H3G:HIST1H2BI:HIST1H4H:HIST1H2BJ:HIST1H2BK:HIST1H4I:HIST1H2BL:HIST1H3H:HIST1H2AJ:HIST1H2BM:HIST1H4J:HIST1H4K:HIST1H2BN:HIST1H3I:HIST1H4L:HIST1H3J:HIST1H2BO:HIST4H4	1.55e-18	8.71e-17
SA	BD	Curated_gene_sets	REACTOME_TRANSCRIPTIONAL_REGULATION_BY_RUNX1	202	15	HIST2H4A:HIST2H4B:HIST1H2BA:HIST1H3A:HIST1H4A:HIST1H4B:HIST1H3B:HIST1H2AB:HIST1H3C:HIST1H4C:HIST1H2BC:HIST1H2BD:HIST1H2BE:HIST1H4D:HIST1H3D:HIST1H2AD:HIST1H2BF:HIST1H4E:HIST1H2BG:HIST1H2AE:HIST1H3E:HIST1H4F:HIST1H3F:HIST1H2BH:HIST1H3G:HIST1H2BI:HIST1H4H:HIST1H2BJ:HIST1H2BK:HIST1H4I:HIST1H2BL:HIST1H3H:HIST1H2AJ:HIST1H2BM:HIST1H4J:HIST1H4K:HIST1H2BN:HIST1H3I:HIST1H4L:HIST1H3J:HIST1H2BO:HIST4H4	1.17e-18	1.38e-16
SA	BD	Curated_gene_sets	REACTOME_TRANSCRIPTIONAL_REGULATION_BY_RUNX1	202	15	HIST2H4A:HIST2H4B:HIST1H2BA:HIST1H3A:HIST1H4A:HIST1H4B:HIST1H3B:HIST1H2AB:HIST1H3C:HIST1H4C:HIST1H2BC:HIST1H2BD:HIST1H2BE:HIST1H4D:HIST1H3D:HIST1H2AD:HIST1H2BF:HIST1H4E:HIST1H2BG:HIST1H2AE:HIST1H3E:HIST1H4F:HIST1H3F:HIST1H2BH:HIST1H3G:HIST1H2BI:HIST1H4H:HIST1H2BJ:HIST1H2BK:HIST1H4I:HIST1H2BL:HIST1H3H:HIST1H2AJ:HIST1H2BM:HIST1H4J:HIST1H4K:HIST1H2BN:HIST1H3I:HIST1H4L:HIST1H3J:HIST1H2BO:HIST4H4	1.55e-18	1.83e-16
SA	SCZ	Reactome	REACTOME_TRANSCRIPTIONAL_REGULATION_BY_RUNX1	202	15	HIST2H4A:HIST2H4B:HIST1H2BA:HIST1H3A:HIST1H4A:HIST1H4B:HIST1H3B:HIST1H2AB:HIST1H3C:HIST1H4C:HIST1H2BC:HIST1H2BD:HIST1H2BE:HIST1H4D:HIST1H3D:HIST1H2AD:HIST1H2BF:HIST1H4E:HIST1H2BG:HIST1H2AE:HIST1H3E:HIST1H4F:HIST1H3F:HIST1H2BH:HIST1H3G:HIST1H2BI:HIST1H4H:HIST1H2BJ:HIST1H2BK:HIST1H4I:HIST1H2BL:HIST1H3H:HIST1H2AJ:HIST1H2BM:HIST1H4J:HIST1H4K:HIST1H2BN:HIST1H3I:HIST1H4L:HIST1H3J:HIST1H2BO:HIST4H4	2.71e-12	7.54e-11
SA	SCZ	Canonical_Pathways	REACTOME_TRANSCRIPTIONAL_REGULATION_BY_RUNX1	202	15	HIST2H4A:HIST2H4B:HIST1H2BA:HIST1H3A:HIST1H4A:HIST1H4B:HIST1H3B:HIST1H2AB:HIST1H3C:HIST1H4C:HIST1H2BC:HIST1H2BD:HIST1H2BE:HIST1H4D:HIST1H3D:HIST1H2AD:HIST1H2BF:HIST1H4E:HIST1H2BG:HIST1H2AE:HIST1H3E:HIST1H4F:HIST1H3F:HIST1H2BH:HIST1H3G:HIST1H2BI:HIST1H4H:HIST1H2BJ:HIST1H2BK:HIST1H4I:HIST1H2BL:HIST1H3H:HIST1H2AJ:HIST1H2BM:HIST1H4J:HIST1H4K:HIST1H2BN:HIST1H3I:HIST1H4L:HIST1H3J:HIST1H2BO:HIST4H4	2.71e-12	1.38e-10
SA	SCZ	Curated_gene_sets	REACTOME_TRANSCRIPTIONAL_REGULATION_BY_RUNX1	202	15	HIST2H4A:HIST2H4B:HIST1H2BA:HIST1H3A:HIST1H4A:HIST1H4B:HIST1H3B:HIST1H2AB:HIST1H3C:HIST1H4C:HIST1H2BC:HIST1H2BD:HIST1H2BE:HIST1H4D:HIST1H3D:HIST1H2AD:HIST1H2BF:HIST1H4E:HIST1H2BG:HIST1H2AE:HIST1H3E:HIST1H4F:HIST1H3F:HIST1H2BH:HIST1H3G:HIST1H2BI:HIST1H4H:HIST1H2BJ:HIST1H2BK:HIST1H4I:HIST1H2BL:HIST1H3H:HIST1H2AJ:HIST1H2BM:HIST1H4J:HIST1H4K:HIST1H2BN:HIST1H3I:HIST1H4L:HIST1H3J:HIST1H2BO:HIST4H4	2.71e-12	2.91e-10
SI	BD	Reactome	REACTOME_TRANSCRIPTIONAL_REGULATION_BY_RUNX1	202	5	HIST2H4A:HIST2H4B:HIST1H3A:HIST1H4A:HIST1H4B:HIST1H3B:HIST1H3C:HIST1H4C:HIST1H4D:HIST1H3D:HIST1H4E:HIST1H3E:HIST1H4F:HIST1H3F:HIST1H3G:HIST1H4H:HIST1H4I:HIST1H2BL:HIST1H3H:HIST1H2AJ:HIST1H2BM:HIST1H4J:HIST1H4K:HIST1H3I:HIST1H4L:HIST1H3J:HIST4H4	6.7e-05	0.0019098
SI	BD	Canonical_Pathways	REACTOME_TRANSCRIPTIONAL_REGULATION_BY_RUNX1	202	5	HIST2H4A:HIST2H4B:HIST1H3A:HIST1H4A:HIST1H4B:HIST1H3B:HIST1H3C:HIST1H4C:HIST1H4D:HIST1H3D:HIST1H4E:HIST1H3E:HIST1H4F:HIST1H3F:HIST1H3G:HIST1H4H:HIST1H4I:HIST1H2BL:HIST1H3H:HIST1H2AJ:HIST1H2BM:HIST1H4J:HIST1H4K:HIST1H3I:HIST1H4L:HIST1H3J:HIST4H4	6.7e-05	0.00350741
SI	BD	Curated_gene_sets	REACTOME_TRANSCRIPTIONAL_REGULATION_BY_RUNX1	202	5	HIST2H4A:HIST2H4B:HIST1H3A:HIST1H4A:HIST1H4B:HIST1H3B:HIST1H3C:HIST1H4C:HIST1H4D:HIST1H3D:HIST1H4E:HIST1H3E:HIST1H4F:HIST1H3F:HIST1H3G:HIST1H4H:HIST1H4I:HIST1H2BL:HIST1H3H:HIST1H2AJ:HIST1H2BM:HIST1H4J:HIST1H4K:HIST1H3I:HIST1H4L:HIST1H3J:HIST4H4	6.7e-05	0.00713065
SI	NEU	Reactome	REACTOME_TRANSCRIPTIONAL_REGULATION_BY_RUNX1	202	6	HIST2H4A:HIST2H4B:HIST1H3A:HIST1H4A:HIST1H4B:HIST1H3B:HIST1H3C:HIST1H4C:HIST1H4D:HIST1H3D:HIST1H4E:HIST1H3E:HIST1H4F:HIST1H3F:HIST1H3G:HIST1H4H:HIST1H4I:HIST1H2BL:HIST1H3H:HIST1H2AJ:HIST1H2BM:HIST1H4J:HIST1H4K:HIST1H3I:HIST1H4L:HIST1H3J:HIST4H4:SETD1A	0.000835645	0.0247863
SI	NEU	Canonical_Pathways	REACTOME_TRANSCRIPTIONAL_REGULATION_BY_RUNX1	202	6	HIST2H4A:HIST2H4B:HIST1H3A:HIST1H4A:HIST1H4B:HIST1H3B:HIST1H3C:HIST1H4C:HIST1H4D:HIST1H3D:HIST1H4E:HIST1H3E:HIST1H4F:HIST1H3F:HIST1H3G:HIST1H4H:HIST1H4I:HIST1H2BL:HIST1H3H:HIST1H2AJ:HIST1H2BM:HIST1H4J:HIST1H4K:HIST1H3I:HIST1H4L:HIST1H3J:HIST4H4:SETD1A	0.000835645	0.0454933
SI	RISK	Reactome	REACTOME_TRANSCRIPTIONAL_REGULATION_BY_RUNX1	202	6	HIST2H4A:HIST2H4B:HIST1H3A:HIST1H4A:HIST1H4B:HIST1H3B:HIST1H3C:HIST1H4C:HIST1H4D:HIST1H3D:HIST1H4E:HIST1H3E:HIST1H4F:HIST1H3F:HIST1H3G:HIST1H4H:HIST1H4I:HIST1H2BL:HIST1H3H:HIST1H2AJ:HIST1H2BM:HIST1H4J:HIST1H4K:HIST1H3I:HIST1H4L:HIST1H3J:KMT2E:HIST4H4	3.72e-06	0.00013089
SI	RISK	Canonical_Pathways	REACTOME_TRANSCRIPTIONAL_REGULATION_BY_RUNX1	202	6	HIST2H4A:HIST2H4B:HIST1H3A:HIST1H4A:HIST1H4B:HIST1H3B:HIST1H3C:HIST1H4C:HIST1H4D:HIST1H3D:HIST1H4E:HIST1H3E:HIST1H4F:HIST1H3F:HIST1H3G:HIST1H4H:HIST1H4I:HIST1H2BL:HIST1H3H:HIST1H2AJ:HIST1H2BM:HIST1H4J:HIST1H4K:HIST1H3I:HIST1H4L:HIST1H3J:KMT2E:HIST4H4	3.72e-06	0.000239434
SI	RISK	Curated_gene_sets	REACTOME_TRANSCRIPTIONAL_REGULATION_BY_RUNX1	202	6	HIST2H4A:HIST2H4B:HIST1H3A:HIST1H4A:HIST1H4B:HIST1H3B:HIST1H3C:HIST1H4C:HIST1H4D:HIST1H3D:HIST1H4E:HIST1H3E:HIST1H4F:HIST1H3F:HIST1H3G:HIST1H4H:HIST1H4I:HIST1H2BL:HIST1H3H:HIST1H2AJ:HIST1H2BM:HIST1H4J:HIST1H4K:HIST1H3I:HIST1H4L:HIST1H3J:KMT2E:HIST4H4	3.72e-06	0.000493006
SI	SCZ	Reactome	REACTOME_TRANSCRIPTIONAL_REGULATION_BY_RUNX1	202	7	HIST2H4A:HIST2H4B:HIST1H3A:HIST1H4A:HIST1H4B:HIST1H3B:HIST1H3C:HIST1H4C:HIST1H4D:HIST1H3D:HIST1H4E:HIST1H3E:HIST1H4F:HIST1H3F:HIST1H3G:HIST1H4H:HIST1H4I:HIST1H2BL:HIST1H3H:HIST1H2AJ:HIST1H2BM:HIST1H4J:HIST1H4K:HIST1H3I:HIST1H4L:HIST1H3J:KMT2E:LDB1:HIST4H4	2.94e-05	0.00143045
SI	SCZ	Canonical_Pathways	REACTOME_TRANSCRIPTIONAL_REGULATION_BY_RUNX1	202	7	HIST2H4A:HIST2H4B:HIST1H3A:HIST1H4A:HIST1H4B:HIST1H3B:HIST1H3C:HIST1H4C:HIST1H4D:HIST1H3D:HIST1H4E:HIST1H3E:HIST1H4F:HIST1H3F:HIST1H3G:HIST1H4H:HIST1H4I:HIST1H2BL:HIST1H3H:HIST1H2AJ:HIST1H2BM:HIST1H4J:HIST1H4K:HIST1H3I:HIST1H4L:HIST1H3J:KMT2E:LDB1:HIST4H4	2.94e-05	0.00252389
SI	SCZ	Curated_gene_sets	REACTOME_TRANSCRIPTIONAL_REGULATION_BY_RUNX1	202	7	HIST2H4A:HIST2H4B:HIST1H3A:HIST1H4A:HIST1H4B:HIST1H3B:HIST1H3C:HIST1H4C:HIST1H4D:HIST1H3D:HIST1H4E:HIST1H3E:HIST1H4F:HIST1H3F:HIST1H3G:HIST1H4H:HIST1H4I:HIST1H2BL:HIST1H3H:HIST1H2AJ:HIST1H2BM:HIST1H4J:HIST1H4K:HIST1H3I:HIST1H4L:HIST1H3J:KMT2E:LDB1:HIST4H4	2.94e-05	0.00530507
SA	BMI	Reactome	REACTOME_TRANSCRIPTIONAL_REGULATION_BY_SMALL_RNAS	75	12	HIST2H4A:HIST2H4B:HIST1H2BA:HIST1H3A:HIST1H4A:HIST1H4B:HIST1H3B:HIST1H2AB:HIST1H3C:HIST1H4C:HIST1H2BC:HIST1H2BD:HIST1H2BE:HIST1H4D:HIST1H3D:HIST1H2AD:HIST1H2BF:HIST1H4E:HIST1H2BG:HIST1H2AE:HIST1H3E:HIST1H4F:HIST1H3F:HIST1H2BH:HIST1H3G:HIST1H2BI:HIST1H4H:HIST1H2BJ:HIST1H2BK:HIST1H4I:HIST1H3H:HIST1H4J:HIST1H4K:HIST1H2BN:HIST1H3I:HIST1H4L:HIST1H3J:HIST1H2BO:HIST4H4	2.03e-18	1.19e-16
SA	BMI	Canonical_Pathways	REACTOME_TRANSCRIPTIONAL_REGULATION_BY_SMALL_RNAS	75	12	HIST2H4A:HIST2H4B:HIST1H2BA:HIST1H3A:HIST1H4A:HIST1H4B:HIST1H3B:HIST1H2AB:HIST1H3C:HIST1H4C:HIST1H2BC:HIST1H2BD:HIST1H2BE:HIST1H4D:HIST1H3D:HIST1H2AD:HIST1H2BF:HIST1H4E:HIST1H2BG:HIST1H2AE:HIST1H3E:HIST1H4F:HIST1H3F:HIST1H2BH:HIST1H3G:HIST1H2BI:HIST1H4H:HIST1H2BJ:HIST1H2BK:HIST1H4I:HIST1H3H:HIST1H4J:HIST1H4K:HIST1H2BN:HIST1H3I:HIST1H4L:HIST1H3J:HIST1H2BO:HIST4H4	2.03e-18	2.14e-16
SA	BMI	Curated_gene_sets	REACTOME_TRANSCRIPTIONAL_REGULATION_BY_SMALL_RNAS	75	12	HIST2H4A:HIST2H4B:HIST1H2BA:HIST1H3A:HIST1H4A:HIST1H4B:HIST1H3B:HIST1H2AB:HIST1H3C:HIST1H4C:HIST1H2BC:HIST1H2BD:HIST1H2BE:HIST1H4D:HIST1H3D:HIST1H2AD:HIST1H2BF:HIST1H4E:HIST1H2BG:HIST1H2AE:HIST1H3E:HIST1H4F:HIST1H3F:HIST1H2BH:HIST1H3G:HIST1H2BI:HIST1H4H:HIST1H2BJ:HIST1H2BK:HIST1H4I:HIST1H3H:HIST1H4J:HIST1H4K:HIST1H2BN:HIST1H3I:HIST1H4L:HIST1H3J:HIST1H2BO:HIST4H4	2.03e-18	4.51e-16
SA	BD	Reactome	REACTOME_TRANSCRIPTIONAL_REGULATION_BY_SMALL_RNAS	75	15	HIST2H4A:HIST2H4B:HIST1H2BA:HIST1H3A:HIST1H4A:HIST1H4B:HIST1H3B:HIST1H2AB:HIST1H3C:HIST1H4C:HIST1H2BC:HIST1H2BD:HIST1H2BE:HIST1H4D:HIST1H3D:HIST1H2AD:HIST1H2BF:HIST1H4E:HIST1H2BG:HIST1H2AE:HIST1H3E:HIST1H4F:HIST1H3F:HIST1H2BH:HIST1H3G:HIST1H2BI:HIST1H4H:HIST1H2BJ:HIST1H2BK:HIST1H4I:HIST1H2BL:HIST1H3H:HIST1H2AJ:HIST1H2BM:HIST1H4J:HIST1H4K:HIST1H2BN:HIST1H3I:HIST1H4L:HIST1H3J:HIST1H2BO:HIST4H4	1.95e-25	1.11e-23
SA	BD	Reactome	REACTOME_TRANSCRIPTIONAL_REGULATION_BY_SMALL_RNAS	75	15	HIST2H4A:HIST2H4B:HIST1H2BA:HIST1H3A:HIST1H4A:HIST1H4B:HIST1H3B:HIST1H2AB:HIST1H3C:HIST1H4C:HIST1H2BC:HIST1H2BD:HIST1H2BE:HIST1H4D:HIST1H3D:HIST1H2AD:HIST1H2BF:HIST1H4E:HIST1H2BG:HIST1H2AE:HIST1H3E:HIST1H4F:HIST1H3F:HIST1H2BH:HIST1H3G:HIST1H2BI:HIST1H4H:HIST1H2BJ:HIST1H2BK:HIST1H4I:HIST1H2BL:HIST1H3H:HIST1H2AJ:HIST1H2BM:HIST1H4J:HIST1H4K:HIST1H2BN:HIST1H3I:HIST1H4L:HIST1H3J:HIST1H2BO:HIST4H4	2.59e-25	1.48e-23
SA	BD	Canonical_Pathways	REACTOME_TRANSCRIPTIONAL_REGULATION_BY_SMALL_RNAS	75	15	HIST2H4A:HIST2H4B:HIST1H2BA:HIST1H3A:HIST1H4A:HIST1H4B:HIST1H3B:HIST1H2AB:HIST1H3C:HIST1H4C:HIST1H2BC:HIST1H2BD:HIST1H2BE:HIST1H4D:HIST1H3D:HIST1H2AD:HIST1H2BF:HIST1H4E:HIST1H2BG:HIST1H2AE:HIST1H3E:HIST1H4F:HIST1H3F:HIST1H2BH:HIST1H3G:HIST1H2BI:HIST1H4H:HIST1H2BJ:HIST1H2BK:HIST1H4I:HIST1H2BL:HIST1H3H:HIST1H2AJ:HIST1H2BM:HIST1H4J:HIST1H4K:HIST1H2BN:HIST1H3I:HIST1H4L:HIST1H3J:HIST1H2BO:HIST4H4	1.95e-25	2e-23
SA	BD	Canonical_Pathways	REACTOME_TRANSCRIPTIONAL_REGULATION_BY_SMALL_RNAS	75	15	HIST2H4A:HIST2H4B:HIST1H2BA:HIST1H3A:HIST1H4A:HIST1H4B:HIST1H3B:HIST1H2AB:HIST1H3C:HIST1H4C:HIST1H2BC:HIST1H2BD:HIST1H2BE:HIST1H4D:HIST1H3D:HIST1H2AD:HIST1H2BF:HIST1H4E:HIST1H2BG:HIST1H2AE:HIST1H3E:HIST1H4F:HIST1H3F:HIST1H2BH:HIST1H3G:HIST1H2BI:HIST1H4H:HIST1H2BJ:HIST1H2BK:HIST1H4I:HIST1H2BL:HIST1H3H:HIST1H2AJ:HIST1H2BM:HIST1H4J:HIST1H4K:HIST1H2BN:HIST1H3I:HIST1H4L:HIST1H3J:HIST1H2BO:HIST4H4	2.59e-25	2.67e-23
SA	BD	Curated_gene_sets	REACTOME_TRANSCRIPTIONAL_REGULATION_BY_SMALL_RNAS	75	15	HIST2H4A:HIST2H4B:HIST1H2BA:HIST1H3A:HIST1H4A:HIST1H4B:HIST1H3B:HIST1H2AB:HIST1H3C:HIST1H4C:HIST1H2BC:HIST1H2BD:HIST1H2BE:HIST1H4D:HIST1H3D:HIST1H2AD:HIST1H2BF:HIST1H4E:HIST1H2BG:HIST1H2AE:HIST1H3E:HIST1H4F:HIST1H3F:HIST1H2BH:HIST1H3G:HIST1H2BI:HIST1H4H:HIST1H2BJ:HIST1H2BK:HIST1H4I:HIST1H2BL:HIST1H3H:HIST1H2AJ:HIST1H2BM:HIST1H4J:HIST1H4K:HIST1H2BN:HIST1H3I:HIST1H4L:HIST1H3J:HIST1H2BO:HIST4H4	1.95e-25	4.21e-23
SA	BD	Curated_gene_sets	REACTOME_TRANSCRIPTIONAL_REGULATION_BY_SMALL_RNAS	75	15	HIST2H4A:HIST2H4B:HIST1H2BA:HIST1H3A:HIST1H4A:HIST1H4B:HIST1H3B:HIST1H2AB:HIST1H3C:HIST1H4C:HIST1H2BC:HIST1H2BD:HIST1H2BE:HIST1H4D:HIST1H3D:HIST1H2AD:HIST1H2BF:HIST1H4E:HIST1H2BG:HIST1H2AE:HIST1H3E:HIST1H4F:HIST1H3F:HIST1H2BH:HIST1H3G:HIST1H2BI:HIST1H4H:HIST1H2BJ:HIST1H2BK:HIST1H4I:HIST1H2BL:HIST1H3H:HIST1H2AJ:HIST1H2BM:HIST1H4J:HIST1H4K:HIST1H2BN:HIST1H3I:HIST1H4L:HIST1H3J:HIST1H2BO:HIST4H4	2.59e-25	5.6e-23
SA	NEU	Reactome	REACTOME_TRANSCRIPTIONAL_REGULATION_BY_SMALL_RNAS	75	5	HIST2H4A:HIST2H4B:HIST1H3A:HIST1H4A:HIST1H4B:HIST1H3B:HIST1H3C:HIST1H4C:HIST1H4D:HIST1H3D:HIST1H4E:HIST1H3E:HIST1H4F:HIST1H3F:HIST1H3G:HIST1H4H:HIST1H4I:HIST1H2BL:HIST1H3H:HIST1H2AJ:HIST1H2BM:HIST1H4J:HIST1H4K:HIST1H3I:HIST1H4L:HIST1H3J:HIST4H4	2.97e-05	0.00153454
SA	NEU	Canonical_Pathways	REACTOME_TRANSCRIPTIONAL_REGULATION_BY_SMALL_RNAS	75	5	HIST2H4A:HIST2H4B:HIST1H3A:HIST1H4A:HIST1H4B:HIST1H3B:HIST1H3C:HIST1H4C:HIST1H4D:HIST1H3D:HIST1H4E:HIST1H3E:HIST1H4F:HIST1H3F:HIST1H3G:HIST1H4H:HIST1H4I:HIST1H2BL:HIST1H3H:HIST1H2AJ:HIST1H2BM:HIST1H4J:HIST1H4K:HIST1H3I:HIST1H4L:HIST1H3J:HIST4H4	2.97e-05	0.00277996
SA	NEU	Curated_gene_sets	REACTOME_TRANSCRIPTIONAL_REGULATION_BY_SMALL_RNAS	75	5	HIST2H4A:HIST2H4B:HIST1H3A:HIST1H4A:HIST1H4B:HIST1H3B:HIST1H3C:HIST1H4C:HIST1H4D:HIST1H3D:HIST1H4E:HIST1H3E:HIST1H4F:HIST1H3F:HIST1H3G:HIST1H4H:HIST1H4I:HIST1H2BL:HIST1H3H:HIST1H2AJ:HIST1H2BM:HIST1H4J:HIST1H4K:HIST1H3I:HIST1H4L:HIST1H3J:HIST4H4	2.97e-05	0.00567145
SA	SCZ	Reactome	REACTOME_TRANSCRIPTIONAL_REGULATION_BY_SMALL_RNAS	75	15	HIST2H4A:HIST2H4B:HIST1H2BA:HIST1H3A:HIST1H4A:HIST1H4B:HIST1H3B:HIST1H2AB:HIST1H3C:HIST1H4C:HIST1H2BC:HIST1H2BD:HIST1H2BE:HIST1H4D:HIST1H3D:HIST1H2AD:HIST1H2BF:HIST1H4E:HIST1H2BG:HIST1H2AE:HIST1H3E:HIST1H4F:HIST1H3F:HIST1H2BH:HIST1H3G:HIST1H2BI:HIST1H4H:HIST1H2BJ:HIST1H2BK:HIST1H4I:HIST1H2BL:HIST1H3H:HIST1H2AJ:HIST1H2BM:HIST1H4J:HIST1H4K:HIST1H2BN:HIST1H3I:HIST1H4L:HIST1H3J:HIST1H2BO:HIST4H4	7.09e-19	4.04e-17
SA	SCZ	Canonical_Pathways	REACTOME_TRANSCRIPTIONAL_REGULATION_BY_SMALL_RNAS	75	15	HIST2H4A:HIST2H4B:HIST1H2BA:HIST1H3A:HIST1H4A:HIST1H4B:HIST1H3B:HIST1H2AB:HIST1H3C:HIST1H4C:HIST1H2BC:HIST1H2BD:HIST1H2BE:HIST1H4D:HIST1H3D:HIST1H2AD:HIST1H2BF:HIST1H4E:HIST1H2BG:HIST1H2AE:HIST1H3E:HIST1H4F:HIST1H3F:HIST1H2BH:HIST1H3G:HIST1H2BI:HIST1H4H:HIST1H2BJ:HIST1H2BK:HIST1H4I:HIST1H2BL:HIST1H3H:HIST1H2AJ:HIST1H2BM:HIST1H4J:HIST1H4K:HIST1H2BN:HIST1H3I:HIST1H4L:HIST1H3J:HIST1H2BO:HIST4H4	7.09e-19	7.3e-17
SA	SCZ	Curated_gene_sets	REACTOME_TRANSCRIPTIONAL_REGULATION_BY_SMALL_RNAS	75	15	HIST2H4A:HIST2H4B:HIST1H2BA:HIST1H3A:HIST1H4A:HIST1H4B:HIST1H3B:HIST1H2AB:HIST1H3C:HIST1H4C:HIST1H2BC:HIST1H2BD:HIST1H2BE:HIST1H4D:HIST1H3D:HIST1H2AD:HIST1H2BF:HIST1H4E:HIST1H2BG:HIST1H2AE:HIST1H3E:HIST1H4F:HIST1H3F:HIST1H2BH:HIST1H3G:HIST1H2BI:HIST1H4H:HIST1H2BJ:HIST1H2BK:HIST1H4I:HIST1H2BL:HIST1H3H:HIST1H2AJ:HIST1H2BM:HIST1H4J:HIST1H4K:HIST1H2BN:HIST1H3I:HIST1H4L:HIST1H3J:HIST1H2BO:HIST4H4	7.09e-19	1.54e-16
SI	BD	Reactome	REACTOME_TRANSCRIPTIONAL_REGULATION_BY_SMALL_RNAS	75	5	HIST2H4A:HIST2H4B:HIST1H3A:HIST1H4A:HIST1H4B:HIST1H3B:HIST1H3C:HIST1H4C:HIST1H4D:HIST1H3D:HIST1H4E:HIST1H3E:HIST1H4F:HIST1H3F:HIST1H3G:HIST1H4H:HIST1H4I:HIST1H2BL:HIST1H3H:HIST1H2AJ:HIST1H2BM:HIST1H4J:HIST1H4K:HIST1H3I:HIST1H4L:HIST1H3J:HIST4H4	5.3e-07	2.44e-05
SI	BD	Canonical_Pathways	REACTOME_TRANSCRIPTIONAL_REGULATION_BY_SMALL_RNAS	75	5	HIST2H4A:HIST2H4B:HIST1H3A:HIST1H4A:HIST1H4B:HIST1H3B:HIST1H3C:HIST1H4C:HIST1H4D:HIST1H3D:HIST1H4E:HIST1H3E:HIST1H4F:HIST1H3F:HIST1H3G:HIST1H4H:HIST1H4I:HIST1H2BL:HIST1H3H:HIST1H2AJ:HIST1H2BM:HIST1H4J:HIST1H4K:HIST1H3I:HIST1H4L:HIST1H3J:HIST4H4	5.3e-07	4.43e-05
SI	BD	Curated_gene_sets	REACTOME_TRANSCRIPTIONAL_REGULATION_BY_SMALL_RNAS	75	5	HIST2H4A:HIST2H4B:HIST1H3A:HIST1H4A:HIST1H4B:HIST1H3B:HIST1H3C:HIST1H4C:HIST1H4D:HIST1H3D:HIST1H4E:HIST1H3E:HIST1H4F:HIST1H3F:HIST1H3G:HIST1H4H:HIST1H4I:HIST1H2BL:HIST1H3H:HIST1H2AJ:HIST1H2BM:HIST1H4J:HIST1H4K:HIST1H3I:HIST1H4L:HIST1H3J:HIST4H4	5.3e-07	9.31e-05
SI	NEU	Reactome	REACTOME_TRANSCRIPTIONAL_REGULATION_BY_SMALL_RNAS	75	5	HIST2H4A:HIST2H4B:HIST1H3A:HIST1H4A:HIST1H4B:HIST1H3B:HIST1H3C:HIST1H4C:HIST1H4D:HIST1H3D:HIST1H4E:HIST1H3E:HIST1H4F:HIST1H3F:HIST1H3G:HIST1H4H:HIST1H4I:HIST1H2BL:HIST1H3H:HIST1H2AJ:HIST1H2BM:HIST1H4J:HIST1H4K:HIST1H3I:HIST1H4L:HIST1H3J:HIST4H4	5.54e-05	0.00305398
SI	NEU	Canonical_Pathways	REACTOME_TRANSCRIPTIONAL_REGULATION_BY_SMALL_RNAS	75	5	HIST2H4A:HIST2H4B:HIST1H3A:HIST1H4A:HIST1H4B:HIST1H3B:HIST1H3C:HIST1H4C:HIST1H4D:HIST1H3D:HIST1H4E:HIST1H3E:HIST1H4F:HIST1H3F:HIST1H3G:HIST1H4H:HIST1H4I:HIST1H2BL:HIST1H3H:HIST1H2AJ:HIST1H2BM:HIST1H4J:HIST1H4K:HIST1H3I:HIST1H4L:HIST1H3J:HIST4H4	5.54e-05	0.0055214
SI	NEU	Curated_gene_sets	REACTOME_TRANSCRIPTIONAL_REGULATION_BY_SMALL_RNAS	75	5	HIST2H4A:HIST2H4B:HIST1H3A:HIST1H4A:HIST1H4B:HIST1H3B:HIST1H3C:HIST1H4C:HIST1H4D:HIST1H3D:HIST1H4E:HIST1H3E:HIST1H4F:HIST1H3F:HIST1H3G:HIST1H4H:HIST1H4I:HIST1H2BL:HIST1H3H:HIST1H2AJ:HIST1H2BM:HIST1H4J:HIST1H4K:HIST1H3I:HIST1H4L:HIST1H3J:HIST4H4	5.54e-05	0.011243
SI	RISK	Reactome	REACTOME_TRANSCRIPTIONAL_REGULATION_BY_SMALL_RNAS	75	5	HIST2H4A:HIST2H4B:HIST1H3A:HIST1H4A:HIST1H4B:HIST1H3B:HIST1H3C:HIST1H4C:HIST1H4D:HIST1H3D:HIST1H4E:HIST1H3E:HIST1H4F:HIST1H3F:HIST1H3G:HIST1H4H:HIST1H4I:HIST1H2BL:HIST1H3H:HIST1H2AJ:HIST1H2BM:HIST1H4J:HIST1H4K:HIST1H3I:HIST1H4L:HIST1H3J:HIST4H4	4.79e-07	2.64e-05
SI	RISK	Canonical_Pathways	REACTOME_TRANSCRIPTIONAL_REGULATION_BY_SMALL_RNAS	75	5	HIST2H4A:HIST2H4B:HIST1H3A:HIST1H4A:HIST1H4B:HIST1H3B:HIST1H3C:HIST1H4C:HIST1H4D:HIST1H3D:HIST1H4E:HIST1H3E:HIST1H4F:HIST1H3F:HIST1H3G:HIST1H4H:HIST1H4I:HIST1H2BL:HIST1H3H:HIST1H2AJ:HIST1H2BM:HIST1H4J:HIST1H4K:HIST1H3I:HIST1H4L:HIST1H3J:HIST4H4	4.79e-07	4.78e-05
SI	RISK	Curated_gene_sets	REACTOME_TRANSCRIPTIONAL_REGULATION_BY_SMALL_RNAS	75	5	HIST2H4A:HIST2H4B:HIST1H3A:HIST1H4A:HIST1H4B:HIST1H3B:HIST1H3C:HIST1H4C:HIST1H4D:HIST1H3D:HIST1H4E:HIST1H3E:HIST1H4F:HIST1H3F:HIST1H3G:HIST1H4H:HIST1H4I:HIST1H2BL:HIST1H3H:HIST1H2AJ:HIST1H2BM:HIST1H4J:HIST1H4K:HIST1H3I:HIST1H4L:HIST1H3J:HIST4H4	4.79e-07	9.73e-05
SI	SCZ	Reactome	REACTOME_TRANSCRIPTIONAL_REGULATION_BY_SMALL_RNAS	75	5	HIST2H4A:HIST2H4B:HIST1H3A:HIST1H4A:HIST1H4B:HIST1H3B:HIST1H3C:HIST1H4C:HIST1H4D:HIST1H3D:HIST1H4E:HIST1H3E:HIST1H4F:HIST1H3F:HIST1H3G:HIST1H4H:HIST1H4I:HIST1H2BL:HIST1H3H:HIST1H2AJ:HIST1H2BM:HIST1H4J:HIST1H4K:HIST1H3I:HIST1H4L:HIST1H3J:HIST4H4	1.91e-05	0.000989019
SI	SCZ	Canonical_Pathways	REACTOME_TRANSCRIPTIONAL_REGULATION_BY_SMALL_RNAS	75	5	HIST2H4A:HIST2H4B:HIST1H3A:HIST1H4A:HIST1H4B:HIST1H3B:HIST1H3C:HIST1H4C:HIST1H4D:HIST1H3D:HIST1H4E:HIST1H3E:HIST1H4F:HIST1H3F:HIST1H3G:HIST1H4H:HIST1H4I:HIST1H2BL:HIST1H3H:HIST1H2AJ:HIST1H2BM:HIST1H4J:HIST1H4K:HIST1H3I:HIST1H4L:HIST1H3J:HIST4H4	1.91e-05	0.001739
SI	SCZ	Curated_gene_sets	REACTOME_TRANSCRIPTIONAL_REGULATION_BY_SMALL_RNAS	75	5	HIST2H4A:HIST2H4B:HIST1H3A:HIST1H4A:HIST1H4B:HIST1H3B:HIST1H3C:HIST1H4C:HIST1H4D:HIST1H3D:HIST1H4E:HIST1H3E:HIST1H4F:HIST1H3F:HIST1H3G:HIST1H4H:HIST1H4I:HIST1H2BL:HIST1H3H:HIST1H2AJ:HIST1H2BM:HIST1H4J:HIST1H4K:HIST1H3I:HIST1H4L:HIST1H3J:HIST4H4	1.91e-05	0.00365527
SA	BMI	Reactome	REACTOME_TRANSCRIPTIONAL_REGULATION_OF_GRANULOPOIESIS	57	12	HIST2H4A:HIST2H4B:HIST1H2BA:HIST1H3A:HIST1H4A:HIST1H4B:HIST1H3B:HIST1H2AB:HIST1H3C:HIST1H4C:HIST1H2BC:HIST1H2BD:HIST1H2BE:HIST1H4D:HIST1H3D:HIST1H2AD:HIST1H2BF:HIST1H4E:HIST1H2BG:HIST1H2AE:HIST1H3E:HIST1H4F:HIST1H3F:HIST1H2BH:HIST1H3G:HIST1H2BI:HIST1H4H:HIST1H2BJ:HIST1H2BK:HIST1H4I:HIST1H3H:HIST1H4J:HIST1H4K:HIST1H2BN:HIST1H3I:HIST1H4L:HIST1H3J:HIST1H2BO:HIST4H4	5.71e-20	6.3e-18
SA	BMI	Canonical_Pathways	REACTOME_TRANSCRIPTIONAL_REGULATION_OF_GRANULOPOIESIS	57	12	HIST2H4A:HIST2H4B:HIST1H2BA:HIST1H3A:HIST1H4A:HIST1H4B:HIST1H3B:HIST1H2AB:HIST1H3C:HIST1H4C:HIST1H2BC:HIST1H2BD:HIST1H2BE:HIST1H4D:HIST1H3D:HIST1H2AD:HIST1H2BF:HIST1H4E:HIST1H2BG:HIST1H2AE:HIST1H3E:HIST1H4F:HIST1H3F:HIST1H2BH:HIST1H3G:HIST1H2BI:HIST1H4H:HIST1H2BJ:HIST1H2BK:HIST1H4I:HIST1H3H:HIST1H4J:HIST1H4K:HIST1H2BN:HIST1H3I:HIST1H4L:HIST1H3J:HIST1H2BO:HIST4H4	5.71e-20	1.1e-17
SA	BMI	Curated_gene_sets	REACTOME_TRANSCRIPTIONAL_REGULATION_OF_GRANULOPOIESIS	57	12	HIST2H4A:HIST2H4B:HIST1H2BA:HIST1H3A:HIST1H4A:HIST1H4B:HIST1H3B:HIST1H2AB:HIST1H3C:HIST1H4C:HIST1H2BC:HIST1H2BD:HIST1H2BE:HIST1H4D:HIST1H3D:HIST1H2AD:HIST1H2BF:HIST1H4E:HIST1H2BG:HIST1H2AE:HIST1H3E:HIST1H4F:HIST1H3F:HIST1H2BH:HIST1H3G:HIST1H2BI:HIST1H4H:HIST1H2BJ:HIST1H2BK:HIST1H4I:HIST1H3H:HIST1H4J:HIST1H4K:HIST1H2BN:HIST1H3I:HIST1H4L:HIST1H3J:HIST1H2BO:HIST4H4	5.71e-20	2.32e-17
SA	BD	Reactome	REACTOME_TRANSCRIPTIONAL_REGULATION_OF_GRANULOPOIESIS	57	15	HIST2H4A:HIST2H4B:HIST1H2BA:HIST1H3A:HIST1H4A:HIST1H4B:HIST1H3B:HIST1H2AB:HIST1H3C:HIST1H4C:HIST1H2BC:HIST1H2BD:HIST1H2BE:HIST1H4D:HIST1H3D:HIST1H2AD:HIST1H2BF:HIST1H4E:HIST1H2BG:HIST1H2AE:HIST1H3E:HIST1H4F:HIST1H3F:HIST1H2BH:HIST1H3G:HIST1H2BI:HIST1H4H:HIST1H2BJ:HIST1H2BK:HIST1H4I:HIST1H2BL:HIST1H3H:HIST1H2AJ:HIST1H2BM:HIST1H4J:HIST1H4K:HIST1H2BN:HIST1H3I:HIST1H4L:HIST1H3J:HIST1H2BO:HIST4H4	1.94e-27	2.14e-25
SA	BD	Reactome	REACTOME_TRANSCRIPTIONAL_REGULATION_OF_GRANULOPOIESIS	57	15	HIST2H4A:HIST2H4B:HIST1H2BA:HIST1H3A:HIST1H4A:HIST1H4B:HIST1H3B:HIST1H2AB:HIST1H3C:HIST1H4C:HIST1H2BC:HIST1H2BD:HIST1H2BE:HIST1H4D:HIST1H3D:HIST1H2AD:HIST1H2BF:HIST1H4E:HIST1H2BG:HIST1H2AE:HIST1H3E:HIST1H4F:HIST1H3F:HIST1H2BH:HIST1H3G:HIST1H2BI:HIST1H4H:HIST1H2BJ:HIST1H2BK:HIST1H4I:HIST1H2BL:HIST1H3H:HIST1H2AJ:HIST1H2BM:HIST1H4J:HIST1H4K:HIST1H2BN:HIST1H3I:HIST1H4L:HIST1H3J:HIST1H2BO:HIST4H4	2.58e-27	2.85e-25
SA	BD	Canonical_Pathways	REACTOME_TRANSCRIPTIONAL_REGULATION_OF_GRANULOPOIESIS	57	15	HIST2H4A:HIST2H4B:HIST1H2BA:HIST1H3A:HIST1H4A:HIST1H4B:HIST1H3B:HIST1H2AB:HIST1H3C:HIST1H4C:HIST1H2BC:HIST1H2BD:HIST1H2BE:HIST1H4D:HIST1H3D:HIST1H2AD:HIST1H2BF:HIST1H4E:HIST1H2BG:HIST1H2AE:HIST1H3E:HIST1H4F:HIST1H3F:HIST1H2BH:HIST1H3G:HIST1H2BI:HIST1H4H:HIST1H2BJ:HIST1H2BK:HIST1H4I:HIST1H2BL:HIST1H3H:HIST1H2AJ:HIST1H2BM:HIST1H4J:HIST1H4K:HIST1H2BN:HIST1H3I:HIST1H4L:HIST1H3J:HIST1H2BO:HIST4H4	1.94e-27	3.75e-25
SA	BD	Canonical_Pathways	REACTOME_TRANSCRIPTIONAL_REGULATION_OF_GRANULOPOIESIS	57	15	HIST2H4A:HIST2H4B:HIST1H2BA:HIST1H3A:HIST1H4A:HIST1H4B:HIST1H3B:HIST1H2AB:HIST1H3C:HIST1H4C:HIST1H2BC:HIST1H2BD:HIST1H2BE:HIST1H4D:HIST1H3D:HIST1H2AD:HIST1H2BF:HIST1H4E:HIST1H2BG:HIST1H2AE:HIST1H3E:HIST1H4F:HIST1H3F:HIST1H2BH:HIST1H3G:HIST1H2BI:HIST1H4H:HIST1H2BJ:HIST1H2BK:HIST1H4I:HIST1H2BL:HIST1H3H:HIST1H2AJ:HIST1H2BM:HIST1H4J:HIST1H4K:HIST1H2BN:HIST1H3I:HIST1H4L:HIST1H3J:HIST1H2BO:HIST4H4	2.58e-27	4.99e-25
SA	BD	Curated_gene_sets	REACTOME_TRANSCRIPTIONAL_REGULATION_OF_GRANULOPOIESIS	57	15	HIST2H4A:HIST2H4B:HIST1H2BA:HIST1H3A:HIST1H4A:HIST1H4B:HIST1H3B:HIST1H2AB:HIST1H3C:HIST1H4C:HIST1H2BC:HIST1H2BD:HIST1H2BE:HIST1H4D:HIST1H3D:HIST1H2AD:HIST1H2BF:HIST1H4E:HIST1H2BG:HIST1H2AE:HIST1H3E:HIST1H4F:HIST1H3F:HIST1H2BH:HIST1H3G:HIST1H2BI:HIST1H4H:HIST1H2BJ:HIST1H2BK:HIST1H4I:HIST1H2BL:HIST1H3H:HIST1H2AJ:HIST1H2BM:HIST1H4J:HIST1H4K:HIST1H2BN:HIST1H3I:HIST1H4L:HIST1H3J:HIST1H2BO:HIST4H4	1.94e-27	7.88e-25
SA	BD	Curated_gene_sets	REACTOME_TRANSCRIPTIONAL_REGULATION_OF_GRANULOPOIESIS	57	15	HIST2H4A:HIST2H4B:HIST1H2BA:HIST1H3A:HIST1H4A:HIST1H4B:HIST1H3B:HIST1H2AB:HIST1H3C:HIST1H4C:HIST1H2BC:HIST1H2BD:HIST1H2BE:HIST1H4D:HIST1H3D:HIST1H2AD:HIST1H2BF:HIST1H4E:HIST1H2BG:HIST1H2AE:HIST1H3E:HIST1H4F:HIST1H3F:HIST1H2BH:HIST1H3G:HIST1H2BI:HIST1H4H:HIST1H2BJ:HIST1H2BK:HIST1H4I:HIST1H2BL:HIST1H3H:HIST1H2AJ:HIST1H2BM:HIST1H4J:HIST1H4K:HIST1H2BN:HIST1H3I:HIST1H4L:HIST1H3J:HIST1H2BO:HIST4H4	2.58e-27	1.05e-24
SA	NEU	Reactome	REACTOME_TRANSCRIPTIONAL_REGULATION_OF_GRANULOPOIESIS	57	5	HIST2H4A:HIST2H4B:HIST1H3A:HIST1H4A:HIST1H4B:HIST1H3B:HIST1H3C:HIST1H4C:HIST1H4D:HIST1H3D:HIST1H4E:HIST1H3E:HIST1H4F:HIST1H3F:HIST1H3G:HIST1H4H:HIST1H4I:HIST1H2BL:HIST1H3H:HIST1H2AJ:HIST1H2BM:HIST1H4J:HIST1H4K:HIST1H3I:HIST1H4L:HIST1H3J:HIST4H4	7.71e-06	0.000637655
SA	NEU	Canonical_Pathways	REACTOME_TRANSCRIPTIONAL_REGULATION_OF_GRANULOPOIESIS	57	5	HIST2H4A:HIST2H4B:HIST1H3A:HIST1H4A:HIST1H4B:HIST1H3B:HIST1H3C:HIST1H4C:HIST1H4D:HIST1H3D:HIST1H4E:HIST1H3E:HIST1H4F:HIST1H3F:HIST1H3G:HIST1H4H:HIST1H4I:HIST1H2BL:HIST1H3H:HIST1H2AJ:HIST1H2BM:HIST1H4J:HIST1H4K:HIST1H3I:HIST1H4L:HIST1H3J:HIST4H4	7.71e-06	0.00113454
SA	NEU	Curated_gene_sets	REACTOME_TRANSCRIPTIONAL_REGULATION_OF_GRANULOPOIESIS	57	5	HIST2H4A:HIST2H4B:HIST1H3A:HIST1H4A:HIST1H4B:HIST1H3B:HIST1H3C:HIST1H4C:HIST1H4D:HIST1H3D:HIST1H4E:HIST1H3E:HIST1H4F:HIST1H3F:HIST1H3G:HIST1H4H:HIST1H4I:HIST1H2BL:HIST1H3H:HIST1H2AJ:HIST1H2BM:HIST1H4J:HIST1H4K:HIST1H3I:HIST1H4L:HIST1H3J:HIST4H4	7.71e-06	0.00238474
SA	SCZ	Reactome	REACTOME_TRANSCRIPTIONAL_REGULATION_OF_GRANULOPOIESIS	57	15	HIST2H4A:HIST2H4B:HIST1H2BA:HIST1H3A:HIST1H4A:HIST1H4B:HIST1H3B:HIST1H2AB:HIST1H3C:HIST1H4C:HIST1H2BC:HIST1H2BD:HIST1H2BE:HIST1H4D:HIST1H3D:HIST1H2AD:HIST1H2BF:HIST1H4E:HIST1H2BG:HIST1H2AE:HIST1H3E:HIST1H4F:HIST1H3F:HIST1H2BH:HIST1H3G:HIST1H2BI:HIST1H4H:HIST1H2BJ:HIST1H2BK:HIST1H4I:HIST1H2BL:HIST1H3H:HIST1H2AJ:HIST1H2BM:HIST1H4J:HIST1H4K:HIST1H2BN:HIST1H3I:HIST1H4L:HIST1H3J:HIST1H2BO:HIST4H4	7.55e-21	7.34e-19
SA	SCZ	Canonical_Pathways	REACTOME_TRANSCRIPTIONAL_REGULATION_OF_GRANULOPOIESIS	57	15	HIST2H4A:HIST2H4B:HIST1H2BA:HIST1H3A:HIST1H4A:HIST1H4B:HIST1H3B:HIST1H2AB:HIST1H3C:HIST1H4C:HIST1H2BC:HIST1H2BD:HIST1H2BE:HIST1H4D:HIST1H3D:HIST1H2AD:HIST1H2BF:HIST1H4E:HIST1H2BG:HIST1H2AE:HIST1H3E:HIST1H4F:HIST1H3F:HIST1H2BH:HIST1H3G:HIST1H2BI:HIST1H4H:HIST1H2BJ:HIST1H2BK:HIST1H4I:HIST1H2BL:HIST1H3H:HIST1H2AJ:HIST1H2BM:HIST1H4J:HIST1H4K:HIST1H2BN:HIST1H3I:HIST1H4L:HIST1H3J:HIST1H2BO:HIST4H4	7.55e-21	1.3e-18
SA	SCZ	Curated_gene_sets	REACTOME_TRANSCRIPTIONAL_REGULATION_OF_GRANULOPOIESIS	57	15	HIST2H4A:HIST2H4B:HIST1H2BA:HIST1H3A:HIST1H4A:HIST1H4B:HIST1H3B:HIST1H2AB:HIST1H3C:HIST1H4C:HIST1H2BC:HIST1H2BD:HIST1H2BE:HIST1H4D:HIST1H3D:HIST1H2AD:HIST1H2BF:HIST1H4E:HIST1H2BG:HIST1H2AE:HIST1H3E:HIST1H4F:HIST1H3F:HIST1H2BH:HIST1H3G:HIST1H2BI:HIST1H4H:HIST1H2BJ:HIST1H2BK:HIST1H4I:HIST1H2BL:HIST1H3H:HIST1H2AJ:HIST1H2BM:HIST1H4J:HIST1H4K:HIST1H2BN:HIST1H3I:HIST1H4L:HIST1H3J:HIST1H2BO:HIST4H4	7.55e-21	2.72e-18
SI	BD	Reactome	REACTOME_TRANSCRIPTIONAL_REGULATION_OF_GRANULOPOIESIS	57	5	HIST2H4A:HIST2H4B:HIST1H3A:HIST1H4A:HIST1H4B:HIST1H3B:HIST1H3C:HIST1H4C:HIST1H4D:HIST1H3D:HIST1H4E:HIST1H3E:HIST1H4F:HIST1H3F:HIST1H3G:HIST1H4H:HIST1H4I:HIST1H2BL:HIST1H3H:HIST1H2AJ:HIST1H2BM:HIST1H4J:HIST1H4K:HIST1H3I:HIST1H4L:HIST1H3J:HIST4H4	1.32e-07	8.76e-06
SI	BD	Canonical_Pathways	REACTOME_TRANSCRIPTIONAL_REGULATION_OF_GRANULOPOIESIS	57	5	HIST2H4A:HIST2H4B:HIST1H3A:HIST1H4A:HIST1H4B:HIST1H3B:HIST1H3C:HIST1H4C:HIST1H4D:HIST1H3D:HIST1H4E:HIST1H3E:HIST1H4F:HIST1H3F:HIST1H3G:HIST1H4H:HIST1H4I:HIST1H2BL:HIST1H3H:HIST1H2AJ:HIST1H2BM:HIST1H4J:HIST1H4K:HIST1H3I:HIST1H4L:HIST1H3J:HIST4H4	1.32e-07	1.57e-05
SI	BD	Curated_gene_sets	REACTOME_TRANSCRIPTIONAL_REGULATION_OF_GRANULOPOIESIS	57	5	HIST2H4A:HIST2H4B:HIST1H3A:HIST1H4A:HIST1H4B:HIST1H3B:HIST1H3C:HIST1H4C:HIST1H4D:HIST1H3D:HIST1H4E:HIST1H3E:HIST1H4F:HIST1H3F:HIST1H3G:HIST1H4H:HIST1H4I:HIST1H2BL:HIST1H3H:HIST1H2AJ:HIST1H2BM:HIST1H4J:HIST1H4K:HIST1H3I:HIST1H4L:HIST1H3J:HIST4H4	1.32e-07	3.31e-05
SI	NEU	Reactome	REACTOME_TRANSCRIPTIONAL_REGULATION_OF_GRANULOPOIESIS	57	5	HIST2H4A:HIST2H4B:HIST1H3A:HIST1H4A:HIST1H4B:HIST1H3B:HIST1H3C:HIST1H4C:HIST1H4D:HIST1H3D:HIST1H4E:HIST1H3E:HIST1H4F:HIST1H3F:HIST1H3G:HIST1H4H:HIST1H4I:HIST1H2BL:HIST1H3H:HIST1H2AJ:HIST1H2BM:HIST1H4J:HIST1H4K:HIST1H3I:HIST1H4L:HIST1H3J:HIST4H4	1.45e-05	0.00114429
SI	NEU	Canonical_Pathways	REACTOME_TRANSCRIPTIONAL_REGULATION_OF_GRANULOPOIESIS	57	5	HIST2H4A:HIST2H4B:HIST1H3A:HIST1H4A:HIST1H4B:HIST1H3B:HIST1H3C:HIST1H4C:HIST1H4D:HIST1H3D:HIST1H4E:HIST1H3E:HIST1H4F:HIST1H3F:HIST1H3G:HIST1H4H:HIST1H4I:HIST1H2BL:HIST1H3H:HIST1H2AJ:HIST1H2BM:HIST1H4J:HIST1H4K:HIST1H3I:HIST1H4L:HIST1H3J:HIST4H4	1.45e-05	0.00204059
SI	NEU	Curated_gene_sets	REACTOME_TRANSCRIPTIONAL_REGULATION_OF_GRANULOPOIESIS	57	5	HIST2H4A:HIST2H4B:HIST1H3A:HIST1H4A:HIST1H4B:HIST1H3B:HIST1H3C:HIST1H4C:HIST1H4D:HIST1H3D:HIST1H4E:HIST1H3E:HIST1H4F:HIST1H3F:HIST1H3G:HIST1H4H:HIST1H4I:HIST1H2BL:HIST1H3H:HIST1H2AJ:HIST1H2BM:HIST1H4J:HIST1H4K:HIST1H3I:HIST1H4L:HIST1H3J:HIST4H4	1.45e-05	0.00410271
SI	RISK	Reactome	REACTOME_TRANSCRIPTIONAL_REGULATION_OF_GRANULOPOIESIS	57	5	HIST2H4A:HIST2H4B:HIST1H3A:HIST1H4A:HIST1H4B:HIST1H3B:HIST1H3C:HIST1H4C:HIST1H4D:HIST1H3D:HIST1H4E:HIST1H3E:HIST1H4F:HIST1H3F:HIST1H3G:HIST1H4H:HIST1H4I:HIST1H2BL:HIST1H3H:HIST1H2AJ:HIST1H2BM:HIST1H4J:HIST1H4K:HIST1H3I:HIST1H4L:HIST1H3J:HIST4H4	1.2e-07	1.04e-05
SI	RISK	Canonical_Pathways	REACTOME_TRANSCRIPTIONAL_REGULATION_OF_GRANULOPOIESIS	57	5	HIST2H4A:HIST2H4B:HIST1H3A:HIST1H4A:HIST1H4B:HIST1H3B:HIST1H3C:HIST1H4C:HIST1H4D:HIST1H3D:HIST1H4E:HIST1H3E:HIST1H4F:HIST1H3F:HIST1H3G:HIST1H4H:HIST1H4I:HIST1H2BL:HIST1H3H:HIST1H2AJ:HIST1H2BM:HIST1H4J:HIST1H4K:HIST1H3I:HIST1H4L:HIST1H3J:HIST4H4	1.2e-07	1.85e-05
SI	RISK	Curated_gene_sets	REACTOME_TRANSCRIPTIONAL_REGULATION_OF_GRANULOPOIESIS	57	5	HIST2H4A:HIST2H4B:HIST1H3A:HIST1H4A:HIST1H4B:HIST1H3B:HIST1H3C:HIST1H4C:HIST1H4D:HIST1H3D:HIST1H4E:HIST1H3E:HIST1H4F:HIST1H3F:HIST1H3G:HIST1H4H:HIST1H4I:HIST1H2BL:HIST1H3H:HIST1H2AJ:HIST1H2BM:HIST1H4J:HIST1H4K:HIST1H3I:HIST1H4L:HIST1H3J:HIST4H4	1.2e-07	3.7e-05
SI	SCZ	Reactome	REACTOME_TRANSCRIPTIONAL_REGULATION_OF_GRANULOPOIESIS	57	5	HIST2H4A:HIST2H4B:HIST1H3A:HIST1H4A:HIST1H4B:HIST1H3B:HIST1H3C:HIST1H4C:HIST1H4D:HIST1H3D:HIST1H4E:HIST1H3E:HIST1H4F:HIST1H3F:HIST1H3G:HIST1H4H:HIST1H4I:HIST1H2BL:HIST1H3H:HIST1H2AJ:HIST1H2BM:HIST1H4J:HIST1H4K:HIST1H3I:HIST1H4L:HIST1H3J:HIST4H4	4.94e-06	0.000371313
SI	SCZ	Canonical_Pathways	REACTOME_TRANSCRIPTIONAL_REGULATION_OF_GRANULOPOIESIS	57	5	HIST2H4A:HIST2H4B:HIST1H3A:HIST1H4A:HIST1H4B:HIST1H3B:HIST1H3C:HIST1H4C:HIST1H4D:HIST1H3D:HIST1H4E:HIST1H3E:HIST1H4F:HIST1H3F:HIST1H3G:HIST1H4H:HIST1H4I:HIST1H2BL:HIST1H3H:HIST1H2AJ:HIST1H2BM:HIST1H4J:HIST1H4K:HIST1H3I:HIST1H4L:HIST1H3J:HIST4H4	4.94e-06	0.000635879
SI	SCZ	Curated_gene_sets	REACTOME_TRANSCRIPTIONAL_REGULATION_OF_GRANULOPOIESIS	57	5	HIST2H4A:HIST2H4B:HIST1H3A:HIST1H4A:HIST1H4B:HIST1H3B:HIST1H3C:HIST1H4C:HIST1H4D:HIST1H3D:HIST1H4E:HIST1H3E:HIST1H4F:HIST1H3F:HIST1H3G:HIST1H4H:HIST1H4I:HIST1H2BL:HIST1H3H:HIST1H2AJ:HIST1H2BM:HIST1H4J:HIST1H4K:HIST1H3I:HIST1H4L:HIST1H3J:HIST4H4	4.94e-06	0.00133658
SI	MSCP	Reactome	REACTOME_TRANSPORT_TO_THE_GOLGI_AND_SUBSEQUENT_MODIFICATION	177	4	GRIA1:TRAPPC9:PPP6C:COG8	4.98e-05	0.0152908
SI	MSCP	Canonical_Pathways	REACTOME_TRANSPORT_TO_THE_GOLGI_AND_SUBSEQUENT_MODIFICATION	177	4	GRIA1:TRAPPC9:PPP6C:COG8	4.98e-05	0.0285662
SA	BMI	Reactome	REACTOME_UB_SPECIFIC_PROCESSING_PROTEASES	194	12	RNF123:HIST1H2BA:HIST1H2AB:HIST1H2BC:HIST1H2BD:HIST1H2BE:HIST1H2AD:HIST1H2BF:HIST1H2BG:HIST1H2AE:HIST1H2BH:HIST1H2BI:HIST1H2BJ:HIST1H2AG:HIST1H2BK:HIST1H2AH:HIST1H2AI:HIST1H2AK:HIST1H2BN:HIST1H2AL:HIST1H2AM:HIST1H2BO	2.52e-13	7.72e-12
SA	BMI	Canonical_Pathways	REACTOME_UB_SPECIFIC_PROCESSING_PROTEASES	194	12	RNF123:HIST1H2BA:HIST1H2AB:HIST1H2BC:HIST1H2BD:HIST1H2BE:HIST1H2AD:HIST1H2BF:HIST1H2BG:HIST1H2AE:HIST1H2BH:HIST1H2BI:HIST1H2BJ:HIST1H2AG:HIST1H2BK:HIST1H2AH:HIST1H2AI:HIST1H2AK:HIST1H2BN:HIST1H2AL:HIST1H2AM:HIST1H2BO	2.52e-13	1.42e-11
SA	BMI	Curated_gene_sets	REACTOME_UB_SPECIFIC_PROCESSING_PROTEASES	194	12	RNF123:HIST1H2BA:HIST1H2AB:HIST1H2BC:HIST1H2BD:HIST1H2BE:HIST1H2AD:HIST1H2BF:HIST1H2BG:HIST1H2AE:HIST1H2BH:HIST1H2BI:HIST1H2BJ:HIST1H2AG:HIST1H2BK:HIST1H2AH:HIST1H2AI:HIST1H2AK:HIST1H2BN:HIST1H2AL:HIST1H2AM:HIST1H2BO	2.52e-13	2.98e-11
SA	BD	Reactome	REACTOME_UB_SPECIFIC_PROCESSING_PROTEASES	194	14	HIST1H2BA:HIST1H2AB:HIST1H2BC:HIST1H2BD:HIST1H2BE:HIST1H2AD:HIST1H2BF:HIST1H2BG:HIST1H2AE:HIST1H2BH:HIST1H2BI:HIST1H2BJ:HIST1H2AG:HIST1H2BK:HIST1H2AH:HIST1H2BL:HIST1H2AI:HIST1H2AJ:HIST1H2BM:HIST1H2AK:HIST1H2BN:HIST1H2AL:HIST1H2AM:HIST1H2BO	2.81e-17	8.16e-16
SA	BD	Reactome	REACTOME_UB_SPECIFIC_PROCESSING_PROTEASES	194	14	HIST1H2BA:HIST1H2AB:HIST1H2BC:HIST1H2BD:HIST1H2BE:HIST1H2AD:HIST1H2BF:HIST1H2BG:HIST1H2AE:HIST1H2BH:HIST1H2BI:HIST1H2BJ:HIST1H2AG:HIST1H2BK:HIST1H2AH:HIST1H2BL:HIST1H2AI:HIST1H2AJ:HIST1H2BM:HIST1H2AK:HIST1H2BN:HIST1H2AL:HIST1H2AM:HIST1H2BO	3.64e-17	1.06e-15
SA	BD	Canonical_Pathways	REACTOME_UB_SPECIFIC_PROCESSING_PROTEASES	194	14	HIST1H2BA:HIST1H2AB:HIST1H2BC:HIST1H2BD:HIST1H2BE:HIST1H2AD:HIST1H2BF:HIST1H2BG:HIST1H2AE:HIST1H2BH:HIST1H2BI:HIST1H2BJ:HIST1H2AG:HIST1H2BK:HIST1H2AH:HIST1H2BL:HIST1H2AI:HIST1H2AJ:HIST1H2BM:HIST1H2AK:HIST1H2BN:HIST1H2AL:HIST1H2AM:HIST1H2BO	2.81e-17	1.5e-15
SA	BD	Canonical_Pathways	REACTOME_UB_SPECIFIC_PROCESSING_PROTEASES	194	14	HIST1H2BA:HIST1H2AB:HIST1H2BC:HIST1H2BD:HIST1H2BE:HIST1H2AD:HIST1H2BF:HIST1H2BG:HIST1H2AE:HIST1H2BH:HIST1H2BI:HIST1H2BJ:HIST1H2AG:HIST1H2BK:HIST1H2AH:HIST1H2BL:HIST1H2AI:HIST1H2AJ:HIST1H2BM:HIST1H2AK:HIST1H2BN:HIST1H2AL:HIST1H2AM:HIST1H2BO	3.64e-17	1.94e-15
SA	BD	Curated_gene_sets	REACTOME_UB_SPECIFIC_PROCESSING_PROTEASES	194	14	HIST1H2BA:HIST1H2AB:HIST1H2BC:HIST1H2BD:HIST1H2BE:HIST1H2AD:HIST1H2BF:HIST1H2BG:HIST1H2AE:HIST1H2BH:HIST1H2BI:HIST1H2BJ:HIST1H2AG:HIST1H2BK:HIST1H2AH:HIST1H2BL:HIST1H2AI:HIST1H2AJ:HIST1H2BM:HIST1H2AK:HIST1H2BN:HIST1H2AL:HIST1H2AM:HIST1H2BO	2.81e-17	3.15e-15
SA	BD	Curated_gene_sets	REACTOME_UB_SPECIFIC_PROCESSING_PROTEASES	194	14	HIST1H2BA:HIST1H2AB:HIST1H2BC:HIST1H2BD:HIST1H2BE:HIST1H2AD:HIST1H2BF:HIST1H2BG:HIST1H2AE:HIST1H2BH:HIST1H2BI:HIST1H2BJ:HIST1H2AG:HIST1H2BK:HIST1H2AH:HIST1H2BL:HIST1H2AI:HIST1H2AJ:HIST1H2BM:HIST1H2AK:HIST1H2BN:HIST1H2AL:HIST1H2AM:HIST1H2BO	3.64e-17	4.08e-15
SA	SCZ	Reactome	REACTOME_UB_SPECIFIC_PROCESSING_PROTEASES	194	14	HIST1H2BA:HIST1H2AB:HIST1H2BC:HIST1H2BD:HIST1H2BE:HIST1H2AD:HIST1H2BF:HIST1H2BG:HIST1H2AE:HIST1H2BH:HIST1H2BI:HIST1H2BJ:HIST1H2AG:HIST1H2BK:HIST1H2AH:HIST1H2BL:HIST1H2AI:HIST1H2AJ:HIST1H2BM:HIST1H2AK:HIST1H2BN:HIST1H2AL:HIST1H2AM:HIST1H2BO	2.19e-11	5.85e-10
SA	SCZ	Canonical_Pathways	REACTOME_UB_SPECIFIC_PROCESSING_PROTEASES	194	14	HIST1H2BA:HIST1H2AB:HIST1H2BC:HIST1H2BD:HIST1H2BE:HIST1H2AD:HIST1H2BF:HIST1H2BG:HIST1H2AE:HIST1H2BH:HIST1H2BI:HIST1H2BJ:HIST1H2AG:HIST1H2BK:HIST1H2AH:HIST1H2BL:HIST1H2AI:HIST1H2AJ:HIST1H2BM:HIST1H2AK:HIST1H2BN:HIST1H2AL:HIST1H2AM:HIST1H2BO	2.19e-11	1.08e-09
SA	SCZ	Curated_gene_sets	REACTOME_UB_SPECIFIC_PROCESSING_PROTEASES	194	14	HIST1H2BA:HIST1H2AB:HIST1H2BC:HIST1H2BD:HIST1H2BE:HIST1H2AD:HIST1H2BF:HIST1H2BG:HIST1H2AE:HIST1H2BH:HIST1H2BI:HIST1H2BJ:HIST1H2AG:HIST1H2BK:HIST1H2AH:HIST1H2BL:HIST1H2AI:HIST1H2AJ:HIST1H2BM:HIST1H2AK:HIST1H2BN:HIST1H2AL:HIST1H2AM:HIST1H2BO	2.19e-11	2.26e-09
SI	BD	Reactome	REACTOME_UB_SPECIFIC_PROCESSING_PROTEASES	194	4	HIST1H2AG:HIST1H2AH:HIST1H2BL:HIST1H2AI:HIST1H2AJ:HIST1H2BM:HIST1H2AK:HIST1H2AL:HIST1H2AM	0.00075122	0.0175002
SI	BD	Canonical_Pathways	REACTOME_UB_SPECIFIC_PROCESSING_PROTEASES	194	4	HIST1H2AG:HIST1H2AH:HIST1H2BL:HIST1H2AI:HIST1H2AJ:HIST1H2BM:HIST1H2AK:HIST1H2AL:HIST1H2AM	0.00075122	0.0322399
SI	RISK	Reactome	REACTOME_UB_SPECIFIC_PROCESSING_PROTEASES	194	4	HIST1H2AG:HIST1H2AH:HIST1H2BL:HIST1H2AI:HIST1H2AJ:HIST1H2BM:HIST1H2AK:HIST1H2AL:HIST1H2AM	0.000696638	0.0169447
SI	RISK	Canonical_Pathways	REACTOME_UB_SPECIFIC_PROCESSING_PROTEASES	194	4	HIST1H2AG:HIST1H2AH:HIST1H2BL:HIST1H2AI:HIST1H2AJ:HIST1H2BM:HIST1H2AK:HIST1H2AL:HIST1H2AM	0.000696638	0.0311973
SA	BMI	Reactome	REACTOME_UCH_PROTEINASES	91	4	HIST1H2AB:HIST1H2AD:HIST1H2AE:HIST1H2AG:HIST1H2AH:HIST1H2AI:HIST1H2AK:HIST1H2AL:HIST1H2AM:INO80E	0.000127786	0.00251617
SA	BMI	Canonical_Pathways	REACTOME_UCH_PROTEINASES	91	4	HIST1H2AB:HIST1H2AD:HIST1H2AE:HIST1H2AG:HIST1H2AH:HIST1H2AI:HIST1H2AK:HIST1H2AL:HIST1H2AM:INO80E	0.000127786	0.00459138
SA	BMI	Curated_gene_sets	REACTOME_UCH_PROTEINASES	91	4	HIST1H2AB:HIST1H2AD:HIST1H2AE:HIST1H2AG:HIST1H2AH:HIST1H2AI:HIST1H2AK:HIST1H2AL:HIST1H2AM:INO80E	0.000127786	0.00892441
SA	BD	Reactome	REACTOME_UCH_PROTEINASES	91	4	HIST1H2AB:HIST1H2AD:HIST1H2AE:HIST1H2AG:HIST1H2AH:HIST1H2AI:HIST1H2AJ:HIST1H2AK:HIST1H2AL:HIST1H2AM	7.33e-05	0.001443
SA	BD	Reactome	REACTOME_UCH_PROTEINASES	91	4	HIST1H2AB:HIST1H2AD:HIST1H2AE:HIST1H2AG:HIST1H2AH:HIST1H2AI:HIST1H2AJ:HIST1H2AK:HIST1H2AL:HIST1H2AM	7.83e-05	0.00154163
SA	BD	Canonical_Pathways	REACTOME_UCH_PROTEINASES	91	4	HIST1H2AB:HIST1H2AD:HIST1H2AE:HIST1H2AG:HIST1H2AH:HIST1H2AI:HIST1H2AJ:HIST1H2AK:HIST1H2AL:HIST1H2AM	7.33e-05	0.00266409
SA	BD	Canonical_Pathways	REACTOME_UCH_PROTEINASES	91	4	HIST1H2AB:HIST1H2AD:HIST1H2AE:HIST1H2AG:HIST1H2AH:HIST1H2AI:HIST1H2AJ:HIST1H2AK:HIST1H2AL:HIST1H2AM	7.83e-05	0.0028462
SA	BD	Curated_gene_sets	REACTOME_UCH_PROTEINASES	91	4	HIST1H2AB:HIST1H2AD:HIST1H2AE:HIST1H2AG:HIST1H2AH:HIST1H2AI:HIST1H2AJ:HIST1H2AK:HIST1H2AL:HIST1H2AM	7.33e-05	0.00501032
SA	BD	Curated_gene_sets	REACTOME_UCH_PROTEINASES	91	4	HIST1H2AB:HIST1H2AD:HIST1H2AE:HIST1H2AG:HIST1H2AH:HIST1H2AI:HIST1H2AJ:HIST1H2AK:HIST1H2AL:HIST1H2AM	7.83e-05	0.0053528
SA	SCZ	Reactome	REACTOME_UCH_PROTEINASES	91	5	HIST1H2AB:HIST1H2AD:HIST1H2AE:HIST1H2AG:HIST1H2AH:HIST1H2AI:HIST1H2AJ:HIST1H2AK:HIST1H2AL:HIST1H2AM:INO80E	0.000269925	0.00531495
SA	SCZ	Canonical_Pathways	REACTOME_UCH_PROTEINASES	91	5	HIST1H2AB:HIST1H2AD:HIST1H2AE:HIST1H2AG:HIST1H2AH:HIST1H2AI:HIST1H2AJ:HIST1H2AK:HIST1H2AL:HIST1H2AM:INO80E	0.000269925	0.00969846
SA	SCZ	Curated_gene_sets	REACTOME_UCH_PROTEINASES	91	5	HIST1H2AB:HIST1H2AD:HIST1H2AE:HIST1H2AG:HIST1H2AH:HIST1H2AI:HIST1H2AJ:HIST1H2AK:HIST1H2AL:HIST1H2AM:INO80E	0.000269925	0.0180738
SI	MSCP	Reactome	REACTOME_VESICLE_MEDIATED_TRANSPORT	644	8	GRIA1:TRAPPC9:GOLGA1:PPP6C:RABEPK:GAPVD1:VPS4A:COG8	4.75e-07	0.000392781
SI	MSCP	Canonical_Pathways	REACTOME_VESICLE_MEDIATED_TRANSPORT	644	8	GRIA1:TRAPPC9:GOLGA1:PPP6C:RABEPK:GAPVD1:VPS4A:COG8	4.75e-07	0.000733794
SI	MSCP	Curated_gene_sets	REACTOME_VESICLE_MEDIATED_TRANSPORT	644	8	GRIA1:TRAPPC9:GOLGA1:PPP6C:RABEPK:GAPVD1:VPS4A:COG8	4.75e-07	0.00154239
SA	DSN	GWAScatalog	Reading disability or specific language impairment (pleiotropy)	11	3	COX6A1:GATC:SRSF9:DYNLL1	2.22e-05	0.00327375
SA	DSN	GWAScatalog	Reading disability or specific language impairment adjusted for intelligence quotient (pleiotropy)	10	3	COX6A1:GATC:SRSF9:DYNLL1	1.62e-05	0.00256074
SA	ADHD	GWAScatalog	Refractive error	1389	14	ST3GAL3:SLC6A9:QRICH1:NICN1:RNF123:CDHR4:RBM6:FOXP1:CADM2:MGLL:TMEM161B:MEF2C:RAB5B:SUOX	0.000256948	0.0207206
SA	BMI	GWAScatalog	Refractive error	1389	21	QRICH1:NICN1:RNF123:CDHR4:RBM6:BTN3A2:BTN2A2:BTN3A1:BTN3A3:BTN2A1:BTN1A1:HMGN4:ZNF322:PRSS16:ZNF184:ZKSCAN8:PGBD1:POU6F2:HS6ST3:BPTF:KPNA2	1.08e-10	3.99e-08
SA	BD	GWAScatalog	Refractive error	1389	20	PTPRF:ST3GAL3:BTN3A2:BTN2A2:BTN3A1:BTN3A3:BTN2A1:BTN1A1:HMGN4:ZNF322:PRSS16:ZNF184:ZNF165:ZKSCAN8:ZSCAN9:PGBD1:ZSCAN31:ZKSCAN3:ZSCAN23:HS6ST3	4.44e-11	2.18e-08
SA	BD	GWAScatalog	Refractive error	1389	20	PTPRF:ST3GAL3:BTN3A2:BTN2A2:BTN3A1:BTN3A3:BTN2A1:BTN1A1:HMGN4:ZNF322:PRSS16:ZNF184:ZNF165:ZKSCAN8:ZSCAN9:PGBD1:ZSCAN31:ZKSCAN3:ZSCAN23:HS6ST3	6.3e-11	3.1e-08
SA	DSN	GWAScatalog	Refractive error	1389	22	PTPRF:BCL11A:QRICH1:NICN1:RNF123:CDHR4:RBM6:LAMA2:RP1L1:SOX7:FAM167A:SCAI:PPP6C:RABEPK:GAPVD1:BPTF:KPNA2:TNRC6B:SGSM3:MCHR1:PHF5A:ACO2	2.9e-08	6.75e-06
SA	DSN	GWAScatalog	Refractive error	1389	24	PTPRF:QRICH1:NICN1:RNF123:CDHR4:RBM6:LAMA2:RP1L1:SOX7:FAM167A:SCAI:PPP6C:RABEPK:GAPVD1:MVB12B:COQ5:BPTF:KPNA2:CACNA1I:TNRC6B:SGSM3:MCHR1:PHF5A:ACO2	1.94e-07	4.77e-05
SA	EA	GWAScatalog	Refractive error	1389	10	PTPRF:ST3GAL3:QRICH1:NICN1:RNF123:CDHR4:RBM6:FOXP1:TMEM161B:MEF2C	2.46e-05	0.00473528
SA	EA	GWAScatalog	Refractive error	1389	10	PTPRF:ST3GAL3:QRICH1:NICN1:RNF123:CDHR4:RBM6:FOXP1:TMEM161B:MEF2C	2.46e-05	0.00473528
SA	ESMK	GWAScatalog	Refractive error	1389	15	PTPRF:ST3GAL3:SYT14:QRICH1:NICN1:RNF123:CDHR4:RBM6:CADM2:POM121L2:SCAI:PPP6C:RABEPK:GAPVD1:LRFN5	0.000179943	0.0234191
SA	MSCP	GWAScatalog	Refractive error	1389	12	QRICH1:NICN1:RNF123:CDHR4:RBM6:SCAI:PPP6C:RABEPK:GAPVD1:LRFN5:BPTF:KPNA2	9.62e-08	3.04e-05
SA	MSCP	GWAScatalog	Refractive error	1389	12	QRICH1:NICN1:RNF123:CDHR4:RBM6:SCAI:PPP6C:RABEPK:GAPVD1:LRFN5:BPTF:KPNA2	9.62e-08	3.04e-05
SA	NEU	GWAScatalog	Refractive error	1389	23	DYNC1I2:SLC25A12:HAT1:METAP1D:QRICH1:USP4:RHOA:NICN1:DAG1:BSN:MST1:MON1A:BTN3A2:BTN3A3:BTN2A1:ZNF322:PRSS16:ZKSCAN8:ZSCAN9:ZSCAN31:ZKSCAN3:ZSCAN23:TCF4	1.37e-07	2.34e-05
SA	SCZ	GWAScatalog	Refractive error	1389	27	ST3GAL3:SLC6A9:FOXP1:BTN3A2:BTN2A2:BTN3A1:BTN3A3:BTN2A1:BTN1A1:HMGN4:ZNF322:PRSS16:ZNF184:ZNF165:ZKSCAN8:ZSCAN9:PGBD1:ZSCAN31:ZKSCAN3:ZSCAN23:ACP2:NR1H3:MADD:SLC39A13:FAM180B:R3HDM2:TCF4	1.34e-07	2.96e-05
SI	BD	GWAScatalog	Refractive error	1389	11	BTN3A2:PRSS16:ZNF165:ZKSCAN8:ZSCAN9:PGBD1:ZSCAN31:ZKSCAN3:ZSCAN23:MAD1L1:HS6ST3	0.000123861	0.0365389
SI	DSN	GWAScatalog	Refractive error	1389	11	MAD1L1:PPP6C:GAPVD1:ACTR1A:SUFU:TRIM8:ARL3:ARHGAP27:MAPT:STH:WNT3	2.89e-05	0.00437122
SI	ESMK	GWAScatalog	Refractive error	1389	10	IP6K2:MST1:SLC45A4:PPP6C:GAPVD1:ACTR1A:SUFU:TRIM8:ARL3:LRFN5	1.05e-05	0.00599949
SI	INS	GWAScatalog	Refractive error	1389	5	ACTR1A:SUFU:TRIM8:ARL3:LRFN5	6.48e-05	0.031861
SI	INS	GWAScatalog	Refractive error	1389	5	ACTR1A:SUFU:TRIM8:ARL3:LRFN5	6.48e-05	0.031861
SI	MSCP	GWAScatalog	Refractive error	1389	9	MAD1L1:SLC45A4:SCAI:PPP6C:RABEPK:GAPVD1:NEBL:LRFN5:CELF4	1.71e-05	0.0113203
SI	NEU	GWAScatalog	Refractive error	1389	25	DYNC1I2:SLC25A12:HAT1:METAP1D:MAGI1:BTN3A2:PRSS16:ZNF165:ZKSCAN8:ZSCAN9:PGBD1:ZSCAN31:ZKSCAN3:ZSCAN23:MAD1L1:SLC45A4:SCAI:PPP6C:GAPVD1:LRFN5:ARHGAP27:MAPT:STH:WNT3:CELF4	1.04e-07	2.89e-05
SI	SCZ	GWAScatalog	Refractive error	1389	23	DYNC1I2:SLC25A12:HAT1:METAP1D:BTN3A2:PRSS16:ZNF165:ZKSCAN8:ZSCAN9:PGBD1:ZSCAN31:ZKSCAN3:ZSCAN23:MAD1L1:ACTR1A:SUFU:TRIM8:ARL3:HS6ST3:ARHGAP27:MAPT:STH:WNT3	2.31e-08	9.31e-06
SA	ADHD	GWAScatalog	Regular attendance at a gym or sports club	32	6	RNF123:AMIGO3:GMPPB:CDHR4:UBA7:MIR5193:RBM6:CADM2	1.16e-09	3.2e-07
SA	BMI	GWAScatalog	Regular attendance at a gym or sports club	32	5	RNF123:AMIGO3:GMPPB:CDHR4:UBA7:MIR5193:RBM6	2.89e-08	6.4e-06
SA	DSN	GWAScatalog	Regular attendance at a gym or sports club	32	5	RNF123:AMIGO3:GMPPB:CDHR4:UBA7:MIR5193:RBM6	1.83e-07	3.69e-05
SA	DSN	GWAScatalog	Regular attendance at a gym or sports club	32	5	RNF123:AMIGO3:GMPPB:CDHR4:UBA7:MIR5193:RBM6	6.42e-07	0.000129161
SA	EA	GWAScatalog	Regular attendance at a gym or sports club	32	5	RNF123:AMIGO3:GMPPB:CDHR4:UBA7:MIR5193:RBM6	1.08e-09	3.67e-07
SA	EA	GWAScatalog	Regular attendance at a gym or sports club	32	5	RNF123:AMIGO3:GMPPB:CDHR4:UBA7:MIR5193:RBM6	1.08e-09	3.67e-07
SA	ESMK	GWAScatalog	Regular attendance at a gym or sports club	32	6	RNF123:AMIGO3:GMPPB:CDHR4:UBA7:MIR5193:RBM6:CADM2	1.9e-09	7.63e-07
SA	MSCP	GWAScatalog	Regular attendance at a gym or sports club	32	5	RNF123:AMIGO3:GMPPB:CDHR4:UBA7:MIR5193:RBM6	5.78e-10	2.56e-07
SA	MSCP	GWAScatalog	Regular attendance at a gym or sports club	32	5	RNF123:AMIGO3:GMPPB:CDHR4:UBA7:MIR5193:RBM6	5.78e-10	2.56e-07
SA	NEU	GWAScatalog	Regular attendance at a gym or sports club	32	7	BSN:MST1:AMIGO3:GMPPB:MON1A:IP6K3:LEMD2:TCF4	1.41e-10	3.67e-08
SA	DSN	GWAScatalog	Regular attendance at a pub or social club	41	4	PTBP2:TNRC6B:ADSL:SGSM3	2.3e-05	0.0029949
SA	DSN	GWAScatalog	Regular attendance at a pub or social club	41	4	PTBP2:TNRC6B:ADSL:SGSM3	6.16e-05	0.00757329
SA	ADHD	GWAScatalog	Regular attendance at a religious group	68	10	TCTA:AMT:NICN1:RNF123:AMIGO3:GMPPB:CDHR4:UBA7:MIR5193:RBM6:LINC00461:MEF2C	3.25e-14	2.05e-11
SA	ASD	GWAScatalog	Regular attendance at a religious group	68	3	BPTF:C17orf58:KPNA2	8.52e-08	0.000188603
SA	ASD	GWAScatalog	Regular attendance at a religious group	68	3	BPTF:C17orf58:KPNA2	8.52e-08	0.000188603
SA	BMI	GWAScatalog	Regular attendance at a religious group	68	11	TCTA:AMT:NICN1:RNF123:AMIGO3:GMPPB:CDHR4:UBA7:MIR5193:RBM6:BPTF:C17orf58:KPNA2	5.1e-17	5.64e-14
SA	DSN	GWAScatalog	Regular attendance at a religious group	68	11	TCTA:AMT:NICN1:RNF123:AMIGO3:GMPPB:CDHR4:UBA7:MIR5193:RBM6:BPTF:C17orf58:KPNA2	3.49e-15	1.93e-12
SA	DSN	GWAScatalog	Regular attendance at a religious group	68	11	TCTA:AMT:NICN1:RNF123:AMIGO3:GMPPB:CDHR4:UBA7:MIR5193:RBM6:BPTF:C17orf58:KPNA2	5.96e-14	4.4e-11
SA	EA	GWAScatalog	Regular attendance at a religious group	68	10	TCTA:AMT:NICN1:RNF123:AMIGO3:GMPPB:CDHR4:UBA7:MIR5193:RBM6:LINC00461:MEF2C	3.76e-18	1.46e-14
SA	EA	GWAScatalog	Regular attendance at a religious group	68	10	TCTA:AMT:NICN1:RNF123:AMIGO3:GMPPB:CDHR4:UBA7:MIR5193:RBM6:LINC00461:MEF2C	3.76e-18	1.46e-14
SA	ESMK	GWAScatalog	Regular attendance at a religious group	68	8	TCTA:AMT:NICN1:RNF123:AMIGO3:GMPPB:CDHR4:UBA7:MIR5193:RBM6	1.67e-10	1.05e-07
SA	MSCP	GWAScatalog	Regular attendance at a religious group	68	11	TCTA:AMT:NICN1:RNF123:AMIGO3:GMPPB:CDHR4:UBA7:MIR5193:RBM6:BPTF:C17orf58:KPNA2	4.64e-21	2.05e-17
SA	MSCP	GWAScatalog	Regular attendance at a religious group	68	11	TCTA:AMT:NICN1:RNF123:AMIGO3:GMPPB:CDHR4:UBA7:MIR5193:RBM6:BPTF:C17orf58:KPNA2	4.64e-21	2.05e-17
SA	NEU	GWAScatalog	Regular attendance at a religious group	68	10	RHOA:TCTA:AMT:NICN1:DAG1:BSN:MST1:AMIGO3:GMPPB:MON1A:TCF4	9.28e-13	2.74e-10
SI	BMI	GWAScatalog	Response to metformin (IC50)	7	2	STX1B:STX4	6.47e-05	0.0408802
SI	CPD	GWAScatalog	Response to metformin (IC50)	7	3	STX1B:STX4:ZNF668	3.42e-08	0.000151366
SI	NEU	GWAScatalog	Response to metformin (IC50)	7	3	STX1B:STX4:ZNF668	5.37e-06	0.000820023
SA	NEU	GWAScatalog	Resting heart rate	112	5	PRKAR2A:QRICH1:LAMB2:KLHDC8B:DAG1	0.000200663	0.0201803
SA	ADHD	GWAScatalog	Retinal arteriolar caliber	5	2	TMEM161B:MEF2C	0.00011593	0.0106873
SA	EA	GWAScatalog	Retinal arteriolar caliber	5	2	TMEM161B:MEF2C	2.15e-05	0.00433369
SA	EA	GWAScatalog	Retinal arteriolar caliber	5	2	TMEM161B:MEF2C	2.15e-05	0.00433369
SA	RISK	GWAScatalog	Retinal vascular caliber	17	2	SOX7:PINX1	2.09e-05	0.00712085
SA	ADHD	GWAScatalog	Risk-taking tendency (4-domain principal component model)	84	5	FOXP1:CADM2:SDK1:NCAM1:FURIN	1.06e-05	0.00120187
SA	DSN	GWAScatalog	Risk-taking tendency (4-domain principal component model)	84	8	BCL11A:FZD7:ITIH4:SDK1:NCAM1:SEMA6D:FURIN:BPTF	1.86e-09	5.49e-07
SA	DSN	GWAScatalog	Risk-taking tendency (4-domain principal component model)	84	7	FZD7:ITIH4:SDK1:NCAM1:SEMA6D:FURIN:BPTF	2.89e-07	6.73e-05
SA	ESMK	GWAScatalog	Risk-taking tendency (4-domain principal component model)	84	6	FZD7:CADM2:SDK1:NCAM1:SEMA6D:FURIN	7.28e-07	0.000146518
SA	INS	GWAScatalog	Risk-taking tendency (4-domain principal component model)	84	2	SDK1:NCAM1	7.14e-05	0.03511
SA	INS	GWAScatalog	Risk-taking tendency (4-domain principal component model)	84	2	SDK1:NCAM1	7.14e-05	0.03511
SA	MSCP	GWAScatalog	Risk-taking tendency (4-domain principal component model)	84	3	SDK1:NCAM1:BPTF	0.000187216	0.0295868
SA	MSCP	GWAScatalog	Risk-taking tendency (4-domain principal component model)	84	3	SDK1:NCAM1:BPTF	0.000187216	0.0295868
SA	NEU	GWAScatalog	Risk-taking tendency (4-domain principal component model)	84	5	ITIH4:ZSCAN23:NCAM1:FURIN:TCF4	5.13e-05	0.0058237
SA	SCZ	GWAScatalog	Risk-taking tendency (4-domain principal component model)	84	5	ITIH4:FOXP1:ZSCAN23:FURIN:TCF4	0.000185577	0.0210559
SI	BD	GWAScatalog	Risk-taking tendency (4-domain principal component model)	84	4	ZSCAN23:MAD1L1:FURIN:NQO1	3.01e-05	0.0120886
SI	DSN	GWAScatalog	Risk-taking tendency (4-domain principal component model)	84	4	MAD1L1:AS3MT:FURIN:STH	1.66e-05	0.00318298
SI	NEU	GWAScatalog	Risk-taking tendency (4-domain principal component model)	84	6	ITIH4:ZSCAN23:MAD1L1:NCAM1:FURIN:STH	6.53e-06	0.000931821
SI	SCZ	GWAScatalog	Risk-taking tendency (4-domain principal component model)	84	5	ZSCAN23:MAD1L1:AS3MT:FURIN:STH	3.32e-05	0.00506322
SA	ESMK	TF_targets	RNGTGGGC_UNKNOWN	761	10	B4GALT2:ELAVL4:KLF7:DALRD3:QRICH1:CADM2:NR6A1:ARPC5L:NCAM1:RBM26	0.000536841	0.0187055
SA	SCZ	Curated_gene_sets	ROVERSI_GLIOMA_COPY_NUMBER_UP	97	6	CKAP5:LRP4:PACSIN3:ACP2:NR1H3:MADD	3.35e-05	0.00244231
SA	SCZ	Chemical_and_Genetic_pertubation	ROVERSI_GLIOMA_COPY_NUMBER_UP	97	6	CKAP5:LRP4:PACSIN3:ACP2:NR1H3:MADD	3.35e-05	0.0142442
SA	ADHD	TF_targets	RRCCGTTA_UNKNOWN	86	4	AGBL5:NCAM1:TIMM9:KIAA0586	0.000222329	0.00799666
SA	ADHD	TF_targets	RYTTCCTG_ETS2_B	1075	11	AGBL5:DALRD3:GPX1:FOXP1:MGLL:TMEM161B:MEF2C:ZDHHC5:ZFP91:CNTF:FURIN	0.00110806	0.0242253
SA	ADHD	TF_targets	SALL4_TARGET_GENES	1626	17	AGBL5:KHK:QRICH1:FOXP1:LINC00461:CETN3:CLP1:ZDHHC5:LPXN:ZFP91:RAB5B:C14orf37:PSMA3:RP11-349A22.5:ARID4A:TIMM9:KIAA0586	3.19e-05	0.00197374
SA	BD	GWAScatalog	Sarcoidosis (Lofgren's syndrome vs non-Lofgren's syndrome)	9	3	ZNF184:ZNF165:ZKSCAN3	1.15e-06	0.000299723
SA	BD	GWAScatalog	Sarcoidosis (Lofgren's syndrome vs non-Lofgren's syndrome)	9	3	ZNF184:ZNF165:ZKSCAN3	1.21e-06	0.000315439
SA	SCZ	GWAScatalog	Sarcoidosis (Lofgren's syndrome vs non-Lofgren's syndrome)	9	3	ZNF184:ZNF165:ZKSCAN3	1.96e-05	0.0030949
SI	BD	GWAScatalog	Sarcoidosis (Lofgren's syndrome vs non-Lofgren's syndrome)	9	2	ZNF165:ZKSCAN3	0.000155937	0.0431263
SI	SCZ	GWAScatalog	Sarcoidosis (Lofgren's syndrome vs non-Lofgren's syndrome)	9	2	ZNF165:ZKSCAN3	0.000660839	0.0479379
SA	NEU	Immunologic_signatures	SCHERER_PBMC_APSV_WETVAX_AGE_18_32YO_50_TO_60DY_DN	134	7	HYAL2:TWF2:BTN3A2:BTN3A3:STYXL1:LPXN:FES	3.68e-06	0.0192258
SA	ADHD	GWAScatalog	Schizophrenia	659	13	ST3GAL3:HYAL3:FOXP1:MEF2C:GPR98:SERPING1:CLP1:ZDHHC5:MED19:TMX2:CTNND1:FURIN:FES	3.79e-07	5.75e-05
SA	BMI	GWAScatalog	Schizophrenia	659	18	ELAVL4:PTBP2:DPYD:MIR137HG:BRINP2:HYAL3:BTN3A2:BTN2A2:BTN3A1:PRSS16:ZNF184:TSNARE1:HIRIP3:INO80E:DOC2A:TBX6:YPEL3:GDPD3	2e-13	1.47e-10
SA	BD	GWAScatalog	Schizophrenia	659	14	PTPRF:ST3GAL3:BTN3A2:BTN2A2:BTN3A1:PRSS16:ZNF184:ZKSCAN3:ZSCAN23:TSNARE1:DRD2:BCL11B:FURIN:FES	4.74e-10	1.91e-07
SA	BD	GWAScatalog	Schizophrenia	659	14	PTPRF:ST3GAL3:BTN3A2:BTN2A2:BTN3A1:PRSS16:ZNF184:ZKSCAN3:ZSCAN23:TSNARE1:DRD2:BCL11B:FURIN:FES	6.03e-10	2.43e-07
SA	DSN	GWAScatalog	Schizophrenia	659	23	PTPRF:ELAVL4:PTBP2:HYAL3:ALAS1:TLR9:TWF2:PPM1M:WDR82:MIRLET7G:GLYCTK:DNAH1:NISCH:NT5DC2:SPCS1:NEK4:ITIH4:SFMBT1:FURIN:FES:TAB1:RPS19BP1:MCHR1	1.58e-15	1.39e-12
SA	DSN	GWAScatalog	Schizophrenia	659	24	PTPRF:ELAVL4:PTBP2:HYAL3:ALAS1:TLR9:TWF2:PPM1M:WDR82:MIRLET7G:GLYCTK:MIR135A1:DNAH1:NISCH:NT5DC2:SPCS1:NEK4:ITIH4:SFMBT1:FURIN:FES:TAB1:CACNA1I:MCHR1	5.63e-14	4.4e-11
SA	NEU	GWAScatalog	Schizophrenia	659	34	PTBP2:DPYD:MIR137HG:HYAL3:ALAS1:TLR9:TWF2:PPM1M:WDR82:MIRLET7G:GLYCTK:DNAH1:NISCH:NT5DC2:SPCS1:NEK4:ITIH4:SFMBT1:BTN3A2:PRSS16:ZKSCAN3:ZSCAN23:LEMD2:TSNARE1:ELAVL2:SERPING1:CLP1:ZDHHC5:MED19:TMX2:CTNND1:FURIN:FES:TCF4	6.2e-26	3.05e-23
SA	SCZ	GWAScatalog	Schizophrenia	659	43	ST3GAL3:ELAVL4:PTBP2:DPYD:MIR137HG:BRINP2:ALAS1:TLR9:TWF2:PPM1M:WDR82:MIRLET7G:GLYCTK:DNAH1:NISCH:NT5DC2:SPCS1:NEK4:ITIH4:SFMBT1:FOXP1:SGCD:BTN3A2:BTN2A2:BTN3A1:PRSS16:ZNF184:ZKSCAN3:ZSCAN23:TSNARE1:DRD2:NXPH4:R3HDM2:BCL11B:FURIN:FES:HIRIP3:INO80E:DOC2A:TBX6:YPEL3:GDPD3:TCF4	1e-31	2.21e-28
SI	ADHD	GWAScatalog	Schizophrenia	659	10	MAD1L1:SRPK2:SERPING1:CLP1:ZDHHC5:MED19:TMX2:CTNND1:FURIN:FES	9.6e-05	0.0472014
SI	BMI	GWAScatalog	Schizophrenia	659	10	PRSS16:ZKSCAN3:ZSCAN23:MAD1L1:HIRIP3:INO80E:DOC2A:TBX6:YPEL3:GDPD3	1.82e-07	0.000134189
SI	BD	GWAScatalog	Schizophrenia	659	8	BTN3A2:PRSS16:ZKSCAN3:ZSCAN23:MAD1L1:DRD2:FURIN:FES	6.66e-05	0.021942
SI	DSN	GWAScatalog	Schizophrenia	659	7	MAD1L1:TRIM8:ARL3:AS3MT:FURIN:FES:CRHR1	0.000173828	0.0219768
SI	NEU	GWAScatalog	Schizophrenia	659	28	PTBP2:PPM1M:GLYCTK:STAB1:NT5DC2:GLT8D1:SPCS1:NEK4:ITIH4:SFMBT1:BTN3A2:PRSS16:ZKSCAN3:ZSCAN23:MAD1L1:SERPING1:CLP1:ZDHHC5:MED19:TMX2:CTNND1:TTC12:IGSF9B:PRKD1:FURIN:FES:INO80E:CRHR1	1.84e-17	2.04e-14
SI	SCZ	GWAScatalog	Schizophrenia	659	25	HSPA9:CTNNA1:BTN3A2:PRSS16:ZKSCAN3:ZSCAN23:MAD1L1:SRPK2:TRIM8:ARL3:SFXN2:AS3MT:CNNM2:NT5C2:IGSF9B:PRKD1:FURIN:FES:HIRIP3:INO80E:DOC2A:TBX6:YPEL3:GDPD3:CRHR1	6.37e-17	9.4e-14
SA	ADHD	GWAScatalog	Self-reported risk-taking behaviour	26	4	KHK:CGREF1:CADM2:FOXP2	1.83e-06	0.000245469
SA	BMI	TF_targets	SETD7_TARGET_GENES	844	14	DALRD3:GPX1:HIST1H2BC:HIST1H1E:HIST1H2BE:HIST1H2AD:HIST1H2BF:HIST1H2BG:HIST1H1D:HIST1H2BI:HIST1H2BJ:HIST1H2AG:HIST1H2BK:HIST1H2AH:MIR3143:HIST1H2AI:HIST1H2AK:HIST1H2AL:HIST1H1B:HIST1H2AM:HIST1H2BO:GDPD3:KPNA2	7.78e-08	1.24e-05
SA	BD	TF_targets	SETD7_TARGET_GENES	844	13	HIST1H2BC:HIST1H1E:HIST1H2BE:HIST1H2AD:HIST1H2BF:HIST1H2BG:HIST1H1D:HIST1H2BI:HIST1H2BJ:HIST1H2AG:HIST1H2BK:HIST1H2AH:MIR3143:HIST1H2BL:HIST1H2AI:HIST1H2AJ:HIST1H2BM:HIST1H2AK:HIST1H2AL:HIST1H1B:HIST1H2AM:HIST1H2BO	9.68e-08	9e-06
SA	BD	TF_targets	SETD7_TARGET_GENES	844	13	HIST1H2BC:HIST1H1E:HIST1H2BE:HIST1H2AD:HIST1H2BF:HIST1H2BG:HIST1H1D:HIST1H2BI:HIST1H2BJ:HIST1H2AG:HIST1H2BK:HIST1H2AH:MIR3143:HIST1H2BL:HIST1H2AI:HIST1H2AJ:HIST1H2BM:HIST1H2AK:HIST1H2AL:HIST1H1B:HIST1H2AM:HIST1H2BO	1.2e-07	1.11e-05
SA	SCZ	TF_targets	SETD7_TARGET_GENES	844	17	TWF2:HIST1H2BC:HIST1H1E:HIST1H2BE:HIST1H2AD:HIST1H2BF:HIST1H2BG:HIST1H1D:HIST1H2BI:HIST1H2BJ:HIST1H2AG:HIST1H2BK:HIST1H2AH:MIR3143:HIST1H2BL:HIST1H2AI:HIST1H2AJ:HIST1H2BM:HIST1H2AK:HIST1H2AL:HIST1H1B:HIST1H2AM:HIST1H2BO:ARFGAP2:GDPD3:XBP1	2.25e-05	0.00156645
SI	ADHD	TF_targets	SFMBT1_TARGET_GENES	1478	16	MAFK:MAD1L1:PBX3:CLP1:ZDHHC5:LPXN:ZFP91:PDE2A:P2RY6:COA4:PAAF1:C2CD3:PPME1:DUSP6:TCF12:FURIN	4.35e-05	0.0125233
SA	BMI	TF_targets	SIPA1_TARGET_GENES	122	4	HIST1H2BD:BTN3A3:BTN2A1:HIST1H2BO	0.000393357	0.0168579
SA	BD	TF_targets	SIPA1_TARGET_GENES	122	6	HIST1H2BD:BTN3A3:BTN2A1:HIST1H2AJ:HIST1H2BM:HIST1H2BO	5.32e-07	3.95e-05
SA	BD	TF_targets	SIPA1_TARGET_GENES	122	6	HIST1H2BD:BTN3A3:BTN2A1:HIST1H2AJ:HIST1H2BM:HIST1H2BO	5.88e-07	4.37e-05
SA	NEU	TF_targets	SIPA1_TARGET_GENES	122	6	BTN3A3:BTN2A1:HIST1H2AJ:HIST1H2BM:MED19:TMX2	2.64e-05	0.00980516
SA	SCZ	TF_targets	SIPA1_TARGET_GENES	122	6	HIST1H2BD:BTN3A3:BTN2A1:HIST1H2AJ:HIST1H2BM:HIST1H2BO	0.000120449	0.00639526
SA	ADHD	GWAScatalog	Sleep duration (short sleep)	79	9	GPX1:TCTA:AMT:NICN1:RNF123:AMIGO3:GMPPB:RBM6:HYAL3:FOXP2	7.25e-12	3.57e-09
SA	BMI	GWAScatalog	Sleep duration (short sleep)	79	9	DPYD:GPX1:TCTA:AMT:NICN1:RNF123:AMIGO3:GMPPB:RBM6:HYAL3	1.13e-12	6.26e-10
SA	DSN	GWAScatalog	Sleep duration (short sleep)	79	13	GPX1:TCTA:AMT:NICN1:RNF123:AMIGO3:GMPPB:RBM6:HYAL3:HYAL2:TUSC2:LAMA2:SEMA6D:TAB1	7.51e-18	1.66e-14
SA	DSN	GWAScatalog	Sleep duration (short sleep)	79	13	GPX1:TCTA:AMT:NICN1:RNF123:AMIGO3:GMPPB:RBM6:HYAL3:HYAL2:TUSC2:LAMA2:SEMA6D:TAB1	2.22e-16	4.92e-13
SA	EA	GWAScatalog	Sleep duration (short sleep)	79	8	GPX1:TCTA:AMT:NICN1:RNF123:AMIGO3:GMPPB:RBM6:HYAL3	2.56e-13	1.62e-10
SA	EA	GWAScatalog	Sleep duration (short sleep)	79	8	GPX1:TCTA:AMT:NICN1:RNF123:AMIGO3:GMPPB:RBM6:HYAL3	2.56e-13	1.62e-10
SA	ESMK	GWAScatalog	Sleep duration (short sleep)	79	9	GPX1:TCTA:AMT:NICN1:RNF123:AMIGO3:GMPPB:RBM6:HYAL3:SEMA6D	1.53e-11	2.26e-08
SA	MSCP	GWAScatalog	Sleep duration (short sleep)	79	9	DPYD:GPX1:TCTA:AMT:NICN1:RNF123:AMIGO3:GMPPB:RBM6:HYAL3	7.07e-16	1.04e-12
SA	MSCP	GWAScatalog	Sleep duration (short sleep)	79	9	DPYD:GPX1:TCTA:AMT:NICN1:RNF123:AMIGO3:GMPPB:RBM6:HYAL3	7.07e-16	1.04e-12
SA	NEU	GWAScatalog	Sleep duration (short sleep)	79	19	DPYD:USP4:GPX1:RHOA:TCTA:AMT:NICN1:DAG1:BSN:MST1:AMIGO3:GMPPB:MON1A:GNAI2:HYAL3:HYAL2:TUSC2:ZSCAN31:ZKSCAN3:TCF4	1.11e-27	7.02e-25
SA	SCZ	GWAScatalog	Sleep duration (short sleep)	79	7	DPYD:HYAL2:TUSC2:ZSCAN31:ZKSCAN3:KBTBD4:TCF4	6.46e-07	0.000130016
SI	ESMK	GWAScatalog	Sleep duration (short sleep)	79	3	GPX1:AMT:MST1	0.00017128	0.0421063
SA	SCZ	TF_targets	SMAD4_Q6	230	7	PTBP2:AGBL5:HYAL2:SPCS1:TBX6:TCF4:SLC12A5	0.000627338	0.0233161
SA	ADHD	GWAScatalog	Smoking initiation	125	8	FOXP1:CADM2:GRID2:MAML3:TMEM161B:LINC00461:SDK1:NCAM1	1.17e-08	2.59e-06
SA	DSN	GWAScatalog	Smoking initiation	125	6	PTPRF:SDK1:GAPVD1:NCAM1:SEMA6D:BRWD1	1.22e-05	0.00168164
SA	DSN	GWAScatalog	Smoking initiation	125	6	PTPRF:SDK1:GAPVD1:NCAM1:SEMA6D:BRWD1	5.06e-05	0.00678178
SA	EA	GWAScatalog	Smoking initiation	125	4	PTPRF:FOXP1:TMEM161B:LINC00461	3.54e-05	0.00653508
SA	EA	GWAScatalog	Smoking initiation	125	4	PTPRF:FOXP1:TMEM161B:LINC00461	3.54e-05	0.00653508
SA	ESMK	GWAScatalog	Smoking initiation	125	10	PTPRF:RP4-598G3.1:PLCL2:CADM2:SDK1:NAA38:GAPVD1:NCAM1:SEMA6D:BRWD1	3.86e-11	4.28e-08
SI	MSCP	GWAScatalog	Smoking initiation	125	4	TENM2:MAD1L1:GAPVD1:NCAM1	1.27e-05	0.0112582
SI	NEU	GWAScatalog	Smoking initiation	125	5	NRXN1:MAD1L1:GAPVD1:NCAM1:MAPT	0.000606519	0.0479259
SA	DSN	GWAScatalog	Smoking initiation (ever regular vs never regular)	79	6	PTPRF:BCL11A:SDK1:GAPVD1:NCAM1:SEMA6D	8.37e-07	0.000142498
SA	DSN	GWAScatalog	Smoking initiation (ever regular vs never regular)	79	5	PTPRF:SDK1:GAPVD1:NCAM1:SEMA6D	5.91e-05	0.00757329
SA	ESMK	GWAScatalog	Smoking initiation (ever regular vs never regular)	79	7	PTPRF:SYT14:CADM2:SDK1:GAPVD1:NCAM1:SEMA6D	1.84e-08	5.08e-06
SA	INS	GWAScatalog	Smoking initiation (ever regular vs never regular)	79	2	SDK1:NCAM1	6.31e-05	0.0349195
SA	INS	GWAScatalog	Smoking initiation (ever regular vs never regular)	79	2	SDK1:NCAM1	6.31e-05	0.0349195
SA	MSCP	GWAScatalog	Smoking initiation (ever regular vs never regular)	79	3	SDK1:GAPVD1:NCAM1	0.000156076	0.0255792
SA	MSCP	GWAScatalog	Smoking initiation (ever regular vs never regular)	79	3	SDK1:GAPVD1:NCAM1	0.000156076	0.0255792
SA	ESMK	GWAScatalog	Smoking status (current vs never)	19	4	RP4-598G3.1:NAA38:NCAM1:SEMA6D	6.7e-07	0.000141139
SA	BMI	GWAScatalog	Smoking status (ever vs never smokers)	167	5	ELAVL4:PTBP2:ZKSCAN8:NCAM1:HS6ST3	0.000109211	0.0151018
SA	DSN	GWAScatalog	Smoking status (ever vs never smokers)	167	8	ELAVL4:PTBP2:BCL11A:LAMA2:SDK1:NCAM1:NDFIP2:SEMA6D	4.1e-07	7.56e-05
SA	DSN	GWAScatalog	Smoking status (ever vs never smokers)	167	7	ELAVL4:PTBP2:LAMA2:SDK1:NCAM1:NDFIP2:SEMA6D	2.82e-05	0.00390418
SA	ESMK	GWAScatalog	Smoking status (ever vs never smokers)	167	9	ELAVL4:SERTAD4:KLF7:CADM2:SDK1:MAPKAP1:NCAM1:NDFIP2:SEMA6D	1.27e-08	3.76e-06
SI	MSCP	GWAScatalog	Smoking status (ever vs never smokers)	167	5	TENM2:MAD1L1:PTK2:NCAM1:FOXG1	1.29e-06	0.00207764
SA	NEU	TF_targets	SNIP1_TARGET_GENES	681	12	WDR6:HYAL2:NEK4:ZKSCAN8:ZSCAN9:ZKSCAN3:ZSCAN23:POMZP3:TIMM10:LPXN:ZFP91:TCF4	0.000100177	0.0186163
SI	BD	TF_targets	SNIP1_TARGET_GENES	681	8	ZKSCAN8:ZSCAN9:PGBD1:ZKSCAN3:ZSCAN23:VPS4A:COG8:NIP7	8.37e-05	0.0286018
SA	BMI	TF_targets	SNRNP70_TARGET_GENES	804	9	HIST1H2BC:HIST1H2BE:HIST1H2AD:HIST1H2BF:HIST1H2BG:HIST1H2BI:HIST1H2BJ:HIST1H2AG:HIST1H2BK:HIST1H2AH:MIR3143:HIST1H2AI:HIST1H2AK:HIST1H2BN:HIST1H2AL:HIST1H2AM:HIST1H2BO:BPTF	0.000408218	0.0168579
SA	BD	TF_targets	SNRNP70_TARGET_GENES	804	8	HIST1H2BC:HIST1H2BE:HIST1H2AD:HIST1H2BF:HIST1H2BG:HIST1H2BI:HIST1H2BJ:HIST1H2AG:HIST1H2BK:HIST1H2AH:MIR3143:HIST1H2AI:HIST1H2AK:HIST1H2BN:HIST1H2AL:HIST1H2AM:HIST1H2BO	0.000720122	0.0223038
SA	BD	TF_targets	SNRNP70_TARGET_GENES	804	8	HIST1H2BC:HIST1H2BE:HIST1H2AD:HIST1H2BF:HIST1H2BG:HIST1H2BI:HIST1H2BJ:HIST1H2AG:HIST1H2BK:HIST1H2AH:MIR3143:HIST1H2AI:HIST1H2AK:HIST1H2BN:HIST1H2AL:HIST1H2AM:HIST1H2BO	0.000807043	0.0249959
SA	SCZ	TF_targets	SNRNP70_TARGET_GENES	804	14	TMEM214:AGBL5:CNPPD1:FAM134A:HIST1H2BC:HIST1H2BE:HIST1H2AD:HIST1H2BF:HIST1H2BG:HIST1H2BI:HIST1H2BJ:HIST1H2AG:HIST1H2BK:HIST1H2AH:MIR3143:HIST1H2AI:HIST1H2AK:HIST1H2BN:HIST1H2AL:HIST1H2AM:HIST1H2BO:ARFGAP2:XBP1	0.000538242	0.0214336
SA	ADHD	GWAScatalog	Social science traits (pleiotropy) (HIPO component 1)	9	3	MAML3:SDK1:FOXP2	3.24e-06	0.000409616
SA	DSN	GWAScatalog	Social science traits (pleiotropy) (HIPO component 1)	9	2	SDK1:SHISA9	0.000576049	0.047204
SA	ADHD	TF_targets	SP3_Q3	241	5	MAPRE3:AGBL5:FOXP1:CADM2:KCNJ11	0.00146467	0.0243747
SA	BMI	GWAScatalog	Squamous cell lung carcinoma	82	7	BTN3A2:BTN3A3:ZNF322:MIR3143:PRSS16:ZNF184:PGBD1	3.29e-09	8.08e-07
SA	BD	GWAScatalog	Squamous cell lung carcinoma	82	8	BTN3A2:BTN3A3:ZNF322:MIR3143:PRSS16:ZNF184:ZNF165:PGBD1	2.4e-11	1.33e-08
SA	BD	GWAScatalog	Squamous cell lung carcinoma	82	8	BTN3A2:BTN3A3:ZNF322:MIR3143:PRSS16:ZNF184:ZNF165:PGBD1	2.76e-11	1.53e-08
SA	NEU	GWAScatalog	Squamous cell lung carcinoma	82	4	BTN3A2:BTN3A3:ZNF322:PRSS16	0.0006412	0.0497773
SA	SCZ	GWAScatalog	Squamous cell lung carcinoma	82	8	BTN3A2:BTN3A3:ZNF322:MIR3143:PRSS16:ZNF184:ZNF165:PGBD1	4.67e-08	1.22e-05
SI	BD	GWAScatalog	Squamous cell lung carcinoma	82	4	BTN3A2:PRSS16:ZNF165:PGBD1	2.73e-05	0.0120886
SI	RISK	GWAScatalog	Squamous cell lung carcinoma	82	4	BTN3A2:PRSS16:ZNF165:PGBD1	2.52e-05	0.0124132
SI	SCZ	GWAScatalog	Squamous cell lung carcinoma	82	4	BTN3A2:PRSS16:ZNF165:PGBD1	0.000454884	0.0359439
SA	ADHD	TF_targets	SREBP1_02	83	4	CCDC24:MEF2C:FOXP2:C14orf37	0.000193901	0.0078549
SA	ESMK	TF_targets	SRPK1_TARGET_GENES	341	7	MDH1B:FASTKD2:WDR6:QRICH1:RBM26:RBM26-AS1:ASXL1	0.000288344	0.0160226
SA	NEU	TF_targets	SRPK1_TARGET_GENES	341	9	WDR6:QRICH1:STYXL1:MDH2:CLP1:LPXN:ZFP91:RBM26:RBM26-AS1	3.8e-05	0.0105924
SA	ESMK	TF_targets	SRY_02	251	5	ELAVL4:CAMK1G:HSD11B1:KLF7:IKZF2	0.00249906	0.0473388
SA	BD	GWAScatalog	Staphylococcus aureus infection	5	2	VRK1:BCL11B	6.04e-05	0.0148517
SI	ESMK	TF_targets	STAT4_01	263	4	PHTF1:CACNA1E:GPX1:FOXG1	0.000438813	0.0489277
SI	ASD	GWAScatalog	Subcortical brain region volumes	14	3	CRHR1:MAPT:STH	4.5e-07	0.000153159
SI	ASD	GWAScatalog	Subcortical brain region volumes	14	3	CRHR1:MAPT:STH	4.5e-07	0.000153159
SI	DSN	GWAScatalog	Subcortical brain region volumes	14	3	CRHR1:MAPT:STH	2.03e-06	0.00056019
SI	NEU	GWAScatalog	Subcortical brain region volumes	14	3	CRHR1:MAPT:STH	5.44e-05	0.0061674
SI	SCZ	GWAScatalog	Subcortical brain region volumes	14	3	CRHR1:MAPT:STH	2.81e-05	0.00443739
SA	ADHD	GWAScatalog	Subcortical volume (min-P)	308	22	DPYSL5:MAPRE3:TMEM214:AGBL5:OST4:EMILIN1:KHK:CGREF1:PREB:P4HTM:WDR6:DALRD3:QRICH1:GPX1:TCTA:AMT:NICN1:RNF123:AMIGO3:GMPPB:CDHR4:RBM6:FOXP1	3.41e-23	7.54e-20
SA	BMI	GWAScatalog	Subcortical volume (min-P)	308	12	P4HTM:WDR6:DALRD3:QRICH1:GPX1:TCTA:AMT:NICN1:RNF123:AMIGO3:GMPPB:CDHR4:RBM6	5.76e-11	2.32e-08
SA	DSN	GWAScatalog	Subcortical volume (min-P)	308	19	BCL11A:P4HTM:WDR6:DALRD3:QRICH1:GPX1:TCTA:AMT:NICN1:RNF123:AMIGO3:GMPPB:CDHR4:RBM6:HYAL2:TUSC2:NT5DC2:SPCS1:NEK4:ITIH4	2.04e-17	3.01e-14
SA	DSN	GWAScatalog	Subcortical volume (min-P)	308	18	P4HTM:WDR6:DALRD3:QRICH1:GPX1:TCTA:AMT:NICN1:RNF123:AMIGO3:GMPPB:CDHR4:RBM6:HYAL2:TUSC2:NT5DC2:SPCS1:NEK4:ITIH4	3.93e-14	4.34e-11
SA	EA	GWAScatalog	Subcortical volume (min-P)	308	14	HYI:P4HTM:WDR6:DALRD3:QRICH1:GPX1:TCTA:AMT:NICN1:RNF123:AMIGO3:GMPPB:CDHR4:RBM6:FOXP1	6.62e-18	1.46e-14
SA	EA	GWAScatalog	Subcortical volume (min-P)	308	14	HYI:P4HTM:WDR6:DALRD3:QRICH1:GPX1:TCTA:AMT:NICN1:RNF123:AMIGO3:GMPPB:CDHR4:RBM6:FOXP1	6.62e-18	1.46e-14
SA	ESMK	GWAScatalog	Subcortical volume (min-P)	308	13	HYI:P4HTM:WDR6:DALRD3:QRICH1:GPX1:TCTA:AMT:NICN1:RNF123:AMIGO3:GMPPB:CDHR4:RBM6	1.25e-10	9.45e-08
SA	MSCP	GWAScatalog	Subcortical volume (min-P)	308	12	P4HTM:WDR6:DALRD3:QRICH1:GPX1:TCTA:AMT:NICN1:RNF123:AMIGO3:GMPPB:CDHR4:RBM6	2.69e-15	2.97e-12
SA	MSCP	GWAScatalog	Subcortical volume (min-P)	308	12	P4HTM:WDR6:DALRD3:QRICH1:GPX1:TCTA:AMT:NICN1:RNF123:AMIGO3:GMPPB:CDHR4:RBM6	2.69e-15	2.97e-12
SA	NEU	GWAScatalog	Subcortical volume (min-P)	308	31	TMA7:ATRIP:TREX1:NCKIPSD:PRKAR2A:P4HTM:WDR6:DALRD3:NDUFAF3:QRICH1:LAMB2:CCDC71:KLHDC8B:C3orf84:USP4:GPX1:RHOA:TCTA:AMT:NICN1:DAG1:BSN:MST1:AMIGO3:GMPPB:MON1A:GNAI2:HYAL2:TUSC2:NT5DC2:SPCS1:NEK4:ITIH4	1.69e-32	2.49e-29
SA	SCZ	GWAScatalog	Subcortical volume (min-P)	308	18	C1orf43:HAX1:DPYSL5:MAPRE3:TMEM214:AGBL5:OST4:EMILIN1:KHK:CGREF1:PREB:HYAL2:TUSC2:NT5DC2:SPCS1:NEK4:ITIH4:FOXP1	9.55e-13	5.28e-10
SI	ESMK	GWAScatalog	Subcortical volume (min-P)	308	5	NCKIPSD:IP6K2:GPX1:AMT:MST1	5.78e-05	0.0196894
SI	NEU	GWAScatalog	Subcortical volume (min-P)	308	8	LRP8:STAB1:NT5DC2:GLT8D1:SPCS1:NEK4:ITIH4:MAGI1	0.000284913	0.0262326
SA	ADHD	GWAScatalog	Subcortical volume (MOSTest)	522	23	DPYSL5:MAPRE3:TMEM214:AGBL5:OST4:EMILIN1:KHK:CGREF1:PREB:P4HTM:WDR6:DALRD3:QRICH1:GPX1:TCTA:AMT:NICN1:RNF123:AMIGO3:GMPPB:CDHR4:RBM6:FOXP1:FOXP2	1.71e-19	1.51e-16
SA	BMI	GWAScatalog	Subcortical volume (MOSTest)	522	23	P4HTM:WDR6:DALRD3:QRICH1:GPX1:TCTA:AMT:NICN1:RNF123:AMIGO3:GMPPB:CDHR4:RBM6:BTN3A2:BTN2A2:BTN3A1:BTN3A3:BTN2A1:BTN1A1:HMGN4:ZNF322:ZNF184:ZKSCAN8:PGBD1	1.01e-21	1.49e-18
SA	BD	GWAScatalog	Subcortical volume (MOSTest)	522	16	BTN3A2:BTN2A2:BTN3A1:BTN3A3:BTN2A1:BTN1A1:HMGN4:ZNF322:ZNF184:ZNF165:ZKSCAN8:ZSCAN9:PGBD1:ZSCAN31:ZKSCAN3:ZSCAN23	8.43e-14	7.46e-11
SA	BD	GWAScatalog	Subcortical volume (MOSTest)	522	16	BTN3A2:BTN2A2:BTN3A1:BTN3A3:BTN2A1:BTN1A1:HMGN4:ZNF322:ZNF184:ZNF165:ZKSCAN8:ZSCAN9:PGBD1:ZSCAN31:ZKSCAN3:ZSCAN23	1.13e-13	9.98e-11
SA	DSN	GWAScatalog	Subcortical volume (MOSTest)	522	19	BCL11A:P4HTM:WDR6:DALRD3:QRICH1:GPX1:TCTA:AMT:NICN1:RNF123:AMIGO3:GMPPB:CDHR4:RBM6:HYAL2:TUSC2:NT5DC2:SPCS1:NEK4:ITIH4	2.96e-13	1.46e-10
SA	DSN	GWAScatalog	Subcortical volume (MOSTest)	522	18	P4HTM:WDR6:DALRD3:QRICH1:GPX1:TCTA:AMT:NICN1:RNF123:AMIGO3:GMPPB:CDHR4:RBM6:HYAL2:TUSC2:NT5DC2:SPCS1:NEK4:ITIH4	2.57e-10	1.03e-07
SA	EA	GWAScatalog	Subcortical volume (MOSTest)	522	14	HYI:P4HTM:WDR6:DALRD3:QRICH1:GPX1:TCTA:AMT:NICN1:RNF123:AMIGO3:GMPPB:CDHR4:RBM6:FOXP1	1e-14	8.89e-12
SA	EA	GWAScatalog	Subcortical volume (MOSTest)	522	14	HYI:P4HTM:WDR6:DALRD3:QRICH1:GPX1:TCTA:AMT:NICN1:RNF123:AMIGO3:GMPPB:CDHR4:RBM6:FOXP1	1e-14	8.89e-12
SA	ESMK	GWAScatalog	Subcortical volume (MOSTest)	522	14	HYI:P4HTM:WDR6:DALRD3:QRICH1:GPX1:TCTA:AMT:NICN1:RNF123:AMIGO3:GMPPB:CDHR4:RBM6:POM121L2	8.22e-09	2.8e-06
SA	MSCP	GWAScatalog	Subcortical volume (MOSTest)	522	12	P4HTM:WDR6:DALRD3:QRICH1:GPX1:TCTA:AMT:NICN1:RNF123:AMIGO3:GMPPB:CDHR4:RBM6	1.4e-12	7.74e-10
SA	MSCP	GWAScatalog	Subcortical volume (MOSTest)	522	12	P4HTM:WDR6:DALRD3:QRICH1:GPX1:TCTA:AMT:NICN1:RNF123:AMIGO3:GMPPB:CDHR4:RBM6	1.4e-12	7.74e-10
SA	NEU	GWAScatalog	Subcortical volume (MOSTest)	522	40	TMA7:ATRIP:TREX1:NCKIPSD:PRKAR2A:P4HTM:WDR6:DALRD3:NDUFAF3:QRICH1:LAMB2:CCDC71:KLHDC8B:C3orf84:USP4:GPX1:RHOA:TCTA:AMT:NICN1:DAG1:BSN:MST1:AMIGO3:GMPPB:MON1A:GNAI2:HYAL2:TUSC2:NT5DC2:SPCS1:NEK4:ITIH4:BTN3A2:BTN3A3:BTN2A1:ZNF322:ZKSCAN8:ZSCAN9:ZSCAN31:ZKSCAN3:ZSCAN23	1.81e-37	7.99e-34
SA	SCZ	GWAScatalog	Subcortical volume (MOSTest)	522	34	C1orf43:HAX1:DPYSL5:MAPRE3:TMEM214:AGBL5:OST4:EMILIN1:KHK:CGREF1:PREB:HYAL2:TUSC2:NT5DC2:SPCS1:NEK4:ITIH4:FOXP1:BTN3A2:BTN2A2:BTN3A1:BTN3A3:BTN2A1:BTN1A1:HMGN4:ZNF322:ZNF184:ZNF165:ZKSCAN8:ZSCAN9:PGBD1:ZSCAN31:ZKSCAN3:ZSCAN23	5.92e-25	6.54e-22
SI	BD	GWAScatalog	Subcortical volume (MOSTest)	522	11	LRP8:BTN3A2:ZNF165:ZKSCAN8:ZSCAN9:PGBD1:ZSCAN31:ZKSCAN3:ZSCAN23:OR5V1:OR11A1	9.45e-09	5.98e-06
SI	NEU	GWAScatalog	Subcortical volume (MOSTest)	522	18	LRP8:STAB1:NT5DC2:GLT8D1:SPCS1:NEK4:ITIH4:MAGI1:BTN3A2:ZNF165:ZKSCAN8:ZSCAN9:PGBD1:ZSCAN31:ZKSCAN3:ZSCAN23:OR5V1:OR11A1	4.94e-10	2.43e-07
SI	RISK	GWAScatalog	Subcortical volume (MOSTest)	522	10	BTN3A2:ZNF165:ZKSCAN8:ZSCAN9:PGBD1:ZSCAN31:ZKSCAN3:ZSCAN23:OR5V1:OR11A1	9.66e-08	8.55e-05
SI	SCZ	GWAScatalog	Subcortical volume (MOSTest)	522	10	BTN3A2:ZNF165:ZKSCAN8:ZSCAN9:PGBD1:ZSCAN31:ZKSCAN3:ZSCAN23:OR5V1:OR11A1	9.4e-05	0.0112404
SI	CPD	TF_targets	SUPT20H_TARGET_GENES	1221	7	MAFK:TMEM106B:C11orf49:FBXL19:STX4:ZNF668:ZNF646	0.000178627	0.0479076
SA	ADHD	GWAScatalog	Systolic blood pressure	697	11	FOXP1:CADM2:TMEM161B:NUCB2:KCNJ11:CTNND1:ZFP91:CNTF:NCAM1:FURIN:FES	2.62e-05	0.0027255
SI	DSN	GWAScatalog	Systolic blood pressure	697	9	MAD1L1:PPP6C:SUFU:ARL3:AS3MT:FURIN:FES:NMT1:ARL17B:ARL17A	3.79e-06	0.000931168
SI	INS	GWAScatalog	Systolic blood pressure	697	4	SUFU:ARL3:AS3MT:NCAM1	7.72e-05	0.0341694
SI	INS	GWAScatalog	Systolic blood pressure	697	4	SUFU:ARL3:AS3MT:NCAM1	7.72e-05	0.0341694
SI	NEU	GWAScatalog	Systolic blood pressure	697	15	NRXN1:GLT8D1:MAD1L1:TRAPPC9:PPP6C:SOX6:CTNND1:ZFP91:CNTF:NCAM1:PRKD1:FURIN:FES:NMT1:ARL17B:ARL17A	5.97e-06	0.000879912
SI	SCZ	GWAScatalog	Systolic blood pressure	697	12	MAD1L1:SUFU:ARL3:AS3MT:CNNM2:NT5C2:PRKD1:ABHD17C:FURIN:FES:NMT1:ARL17B:ARL17A	5.12e-05	0.00707697
SA	RISK	GWAScatalog	Systolic blood pressure (cigarette smoking interaction)	54	2	FURIN:FES	0.00021833	0.037158
SI	SCZ	GWAScatalog	Systolic blood pressure (long-term average)	4	2	ARL3:NT5C2	0.000111717	0.0117702
SA	DSN	GWAScatalog	Systolic blood pressure x alcohol consumption (light vs heavy) interaction (2df test)	31	3	RP1L1:FAM167A:FURIN	0.000268226	0.0258021
SA	RISK	GWAScatalog	Systolic blood pressure x alcohol consumption (light vs heavy) interaction (2df test)	31	3	RP1L1:FAM167A:FURIN	2.28e-07	0.000223036
SA	DSN	GWAScatalog	Systolic blood pressure x alcohol consumption interaction (2df test)	73	4	RP1L1:PINX1:FURIN:FES	0.000223945	0.0225217
SA	RISK	GWAScatalog	Systolic blood pressure x alcohol consumption interaction (2df test)	73	4	RP1L1:PINX1:FURIN:FES	1.59e-08	2.35e-05
SI	DSN	GWAScatalog	Systolic blood pressure x alcohol consumption interaction (2df test)	73	3	AS3MT:FURIN:FES	0.000321085	0.0377588
SA	RISK	GWAScatalog	Systolic blood pressure x smoking status (current vs non-current) interaction (2df test)	98	3	SOX7:PINX1:FAM167A	7.62e-06	0.00337086
SA	RISK	GWAScatalog	Systolic blood pressure x smoking status (ever vs never) interaction (2df test)	83	3	SOX7:PINX1:FAM167A	4.62e-06	0.00226999
SI	ESMK	TF_targets	TAATTA_CHX10_01	794	7	GPX1:ARL3:DACH1:FOXG1:LRFN5:ACTR10:C22orf26	8.19e-05	0.0245225
SA	ADHD	TF_targets	TAAYNRNNEUC_UNKNOWN	171	6	GPX1:MGLL:GRID2:MAML3:C14orf37:FURIN	2.78e-05	0.00187254
SA	ADHD	TF_targets	TAL1ALPHAE47_01	249	6	FAM212A:FOXP1:CADM2:GRID2:MEF2C:FOXP2	0.000220048	0.00799666
SA	ESMK	TF_targets	TAL1ALPHAE47_01	249	6	ELAVL4:IKZF2:FAM212A:CADM2:NR6A1:SEMA6D	0.000341881	0.0160226
SA	ADHD	TF_targets	TAL1BETAE47_01	246	8	GPX1:FOXP1:CADM2:GRID2:MEF2C:FOXP2:MED27:SERPING1	2.11e-06	0.000392713
SA	ESMK	TF_targets	TAL1BETAE47_01	246	7	ELAVL4:HSD11B1:SERTAD4:GPX1:CADM2:MED27:SEMA6D	3.81e-05	0.00799574
SA	ADHD	TF_targets	TAL1BETAITF2_01	257	5	FAM212A:FOXP1:CADM2:GRID2:FOXP2	0.00194064	0.0270477
SA	DSN	TF_targets	TAL1BETAITF2_01	257	6	ELAVL4:IKZF2:FAM212A:RP1L1:SEMA6D:C17orf58	0.000637114	0.0443988
SA	ESMK	TF_targets	TAL1BETAITF2_01	257	7	ELAVL4:HSD11B1:SERTAD4:IKZF2:FAM212A:CADM2:SEMA6D	5.02e-05	0.00799574
SA	BMI	TF_targets	TASOR_TARGET_GENES	254	8	HIST1H2BC:HIST1H2BD:HIST1H2BE:HIST1H2AD:HIST1H2BF:HIST1H2BG:HIST1H2BI:HIST1H2BJ:HIST1H2AG:HIST1H2BK:HIST1H2AH:MIR3143:HIST1H2AI:HIST1H2AK:HIST1H2AL:HIST1H2AM:HIST1H2BO	5.75e-07	6.41e-05
SA	BD	TF_targets	TASOR_TARGET_GENES	254	9	HIST1H2BC:HIST1H2BD:HIST1H2BE:HIST1H2AD:HIST1H2BF:HIST1H2BG:HIST1H2BI:HIST1H2BJ:HIST1H2AG:HIST1H2BK:HIST1H2AH:MIR3143:HIST1H2AI:HIST1H2AK:HIST1H2AL:HIST1H2AM:HIST1H2BO:NCOA5	1.09e-08	1.51e-06
SA	BD	TF_targets	TASOR_TARGET_GENES	254	9	HIST1H2BC:HIST1H2BD:HIST1H2BE:HIST1H2AD:HIST1H2BF:HIST1H2BG:HIST1H2BI:HIST1H2BJ:HIST1H2AG:HIST1H2BK:HIST1H2AH:MIR3143:HIST1H2AI:HIST1H2AK:HIST1H2AL:HIST1H2AM:HIST1H2BO:NCOA5	1.27e-08	1.57e-06
SA	SCZ	TF_targets	TASOR_TARGET_GENES	254	10	HAX1:HIST1H2BC:HIST1H2BD:HIST1H2BE:HIST1H2AD:HIST1H2BF:HIST1H2BG:HIST1H2BI:HIST1H2BJ:HIST1H2AG:HIST1H2BK:HIST1H2AH:MIR3143:HIST1H2AI:HIST1H2AK:HIST1H2AL:HIST1H2AM:HIST1H2BO:NCOA5	4.75e-06	0.000529378
SA	BMI	TF_targets	TATAAA_TATA_01	1257	11	GPX1:TCTA:HIST1H2BA:HIST1H1E:HIST1H2BD:HIST1H1D:HIST1H2AG:HIST1H2BK:HIST1H2AH:HIST1H2AI:HIST1H2AK:HIST1H2AL:HIST1H2AM:TBX6:GDPD3:C17orf58	0.000725411	0.025276
SA	ESMK	TF_targets	TBPL1_TARGET_GENES	163	5	ALS2:NDUFS1:DALRD3:SEMA6D:ASXL1	0.000364667	0.0160226
SA	ADHD	TF_targets	TCF11_01	254	5	GPX1:FOXP2:MED19:TMX2:CNTF	0.00184381	0.026357
SA	BMI	TF_targets	TEAD2_TARGET_GENES	1336	15	P4HTM:WDR6:QRICH1:FAM212A:HIST1H2BC:HIST1H2BD:HIST1H2BE:HIST1H2AD:HIST1H2BF:HIST1H2BG:HIST1H2BI:HIST1H2AG:HIST1H2BK:HIST1H2AH:MIR3143:ZNF184:HIST1H2AI:HIST1H2AK:HIST1H2BN:HIST1H2AL:HIST1H2AM:POU6F2:YAE1D1:DOC2A	3.57e-06	0.00028395
SA	BD	TF_targets	TEAD2_TARGET_GENES	1336	11	HIST1H2BC:HIST1H2BD:HIST1H2BE:HIST1H2AD:HIST1H2BF:HIST1H2BG:HIST1H2BI:HIST1H2AG:HIST1H2BK:HIST1H2AH:MIR3143:ZNF184:HIST1H2AI:HIST1H2AK:HIST1H2BN:HIST1H2AL:HIST1H2AM:ZSCAN9:ZSCAN31:NDFIP2	0.000343181	0.0115954
SA	BD	TF_targets	TEAD2_TARGET_GENES	1336	11	HIST1H2BC:HIST1H2BD:HIST1H2BE:HIST1H2AD:HIST1H2BF:HIST1H2BG:HIST1H2BI:HIST1H2AG:HIST1H2BK:HIST1H2AH:MIR3143:ZNF184:HIST1H2AI:HIST1H2AK:HIST1H2BN:HIST1H2AL:HIST1H2AM:ZSCAN9:ZSCAN31:NDFIP2	0.000399486	0.0134978
SA	DSN	TF_targets	TEAD2_TARGET_GENES	1336	21	P4HTM:WDR6:QRICH1:FAM212A:HYAL2:WDR82:GLYCTK:NEK4:NR6A1:BSCL2:GCN1L1:RPLP0:PXN-AS1:SIRT4:COX6A1:GATC:SRSF9:NDFIP2:C14orf37:RP11-349A22.5:ARID4A:BRWD1	5.56e-06	0.00620023
SA	DSN	TF_targets	TEAD2_TARGET_GENES	1336	14	P4HTM:WDR6:QRICH1:FAM212A:HYAL2:WDR82:GLYCTK:NEK4:SIRT4:NDFIP2:C14orf37:RP11-349A22.5:ARID4A:BRWD1	0.000982063	0.0490874
SA	SCZ	TF_targets	TEAD2_TARGET_GENES	1336	20	HYAL2:WDR82:GLYCTK:NEK4:PCYT1A:HIST1H2BC:HIST1H2BD:HIST1H2BE:HIST1H2AD:HIST1H2BF:HIST1H2BG:HIST1H2BI:HIST1H2AG:HIST1H2BK:HIST1H2AH:MIR3143:ZNF184:HIST1H2AI:HIST1H2AK:HIST1H2BN:HIST1H2AL:HIST1H2AM:ZSCAN9:ZSCAN31:PANK1:MADD:TSFM:NDFIP2:DOC2A	0.000257155	0.011028
SI	ESMK	TF_targets	TGACAGNY_MEIS1_01	818	7	MAGI3:RSBN1:NRXN1:ACTR1A:SUFU:ARL3:C22orf26	9.86e-05	0.0245225
SI	INS	TF_targets	TGACAGNY_MEIS1_01	818	4	ACTR1A:SUFU:ARL3:NCAM1	0.000143705	0.0400577
SI	INS	TF_targets	TGACAGNY_MEIS1_01	818	4	ACTR1A:SUFU:ARL3:NCAM1	0.000143705	0.0400577
SA	ADHD	TF_targets	TGACCTTG_SF1_Q6	244	6	TMEM161B:MEF2C:SDK1:CNTF:TIMM9:KIAA0586	0.000197253	0.0078549
SA	ADHD	TF_targets	TGACCTY_ERR1_Q2	1025	10	SLC6A9:GRID2:TMEM161B:MEF2C:SDK1:ZDHHC5:ZFP91:CNTF:TIMM9:KIAA0586	0.00266613	0.0337811
SA	ADHD	TF_targets	TGATTTRY_GFI1_01	283	6	GPX1:CADM2:LSAMP:MEF2C:FOXP2:CTNND1	0.000435591	0.012324
SA	DSN	TF_targets	TGATTTRY_GFI1_01	283	6	ELAVL4:GPX1:LSAMP:RP1L1:ARPC5L:GOLGA1	0.00104988	0.0490874
SA	ESMK	TF_targets	TGATTTRY_GFI1_01	283	7	ELAVL4:CPO:GPX1:CADM2:LSAMP:ARPC5L:GOLGA1	9.19e-05	0.0113794
SI	ADHD	TF_targets	TGATTTRY_GFI1_01	283	6	IP6K2:GPX1:SRPK2:CTNND1:FLRT1:TCF12	0.000464551	0.0470886
SA	ADHD	TF_targets	TGGAAA_NFAT_Q4_01	1847	15	GPX1:TCTA:HYAL3:FOXP1:CADM2:LSAMP:MAML3:MEF2C:GPR98:FOXP2:CTNND1:CNTF:ARID4A:TIMM9:KIAA0586	0.00144645	0.0243747
SA	ESMK	TF_targets	TGGAAA_NFAT_Q4_01	1847	18	ELAVL4:HSD11B1:SERTAD4:FZD7:FASTKD2:KLF7:IKZF2:GPX1:TCTA:HYAL3:CADM2:LSAMP:NR6A1:RBM26:ARID4A:TIMM9:KIAA0586:SEMA6D	0.000137476	0.0127738
SA	ADHD	TF_targets	TGTTTGY_HNF3_Q6	725	11	B4GALT2:MAPRE3:QRICH1:FOXP1:CADM2:MGLL:GRID2:MEF2C:FOXP2:NCAM1:RAB5B	3.75e-05	0.00219809
SA	ESMK	TF_targets	TGTTTGY_HNF3_Q6	725	9	B4GALT2:ELAVL4:KLF7:IKZF2:QRICH1:CADM2:NR6A1:NCAM1:ASXL1	0.00152636	0.0405211
SA	SCZ	TF_targets	TGTTTGY_HNF3_Q6	725	15	B4GALT2:ELAVL4:MAPRE3:CNPPD1:FAM134A:WDR82:FOXP1:HIST1H1E:HIST1H2BD:HIST1H1B:PACSIN3:BCL11B:TCF4:CCDC117:MTFP1	5.18e-05	0.00304073
SA	ADHD	TF_targets	TITF1_Q3	236	5	CCDC24:FOXP1:MGLL:MAML3:MEF2C	0.00133541	0.0243747
SA	NEU	TF_targets	TMTCGCGANR_UNKNOWN	163	6	WDR6:QRICH1:STYXL1:MDH2:ZFP91:RBM26	0.000132279	0.0190947
SA	BMI	TF_targets	TTTNNANAGCYR_UNKNOWN	115	15	HIST1H2BA:HIST1H3A:HIST1H3B:HIST1H2AB:HIST1H3C:HIST1H2BC:HIST1H1E:HIST1H2BD:HIST1H2BE:HIST1H3D:HIST1H2AD:HIST1H2BF:HIST1H2BG:HIST1H2AE:HIST1H3E:HIST1H1D:HIST1H3F:HIST1H2BH:HIST1H3G:HIST1H2BI:HIST1H2BJ:HIST1H2AG:HIST1H2BK:HIST1H2AH:HIST1H2AI:HIST1H3H:HIST1H2AK:HIST1H2BN:HIST1H2AL:HIST1H1B:HIST1H3I:HIST1H3J:HIST1H2AM:HIST1H2BO	2.05e-21	1.14e-18
SA	BD	TF_targets	TTTNNANAGCYR_UNKNOWN	115	16	HIST1H2BA:HIST1H3A:HIST1H3B:HIST1H2AB:HIST1H3C:HIST1H2BC:HIST1H1E:HIST1H2BD:HIST1H2BE:HIST1H3D:HIST1H2AD:HIST1H2BF:HIST1H2BG:HIST1H2AE:HIST1H3E:HIST1H1D:HIST1H3F:HIST1H2BH:HIST1H3G:HIST1H2BI:HIST1H2BJ:HIST1H2AG:HIST1H2BK:HIST1H2AH:HIST1H2BL:HIST1H2AI:HIST1H3H:HIST1H2AK:HIST1H2BN:HIST1H2AL:HIST1H1B:HIST1H3I:HIST1H3J:HIST1H2AM:HIST1H2BO	2.19e-24	1.22e-21
SA	BD	TF_targets	TTTNNANAGCYR_UNKNOWN	115	16	HIST1H2BA:HIST1H3A:HIST1H3B:HIST1H2AB:HIST1H3C:HIST1H2BC:HIST1H1E:HIST1H2BD:HIST1H2BE:HIST1H3D:HIST1H2AD:HIST1H2BF:HIST1H2BG:HIST1H2AE:HIST1H3E:HIST1H1D:HIST1H3F:HIST1H2BH:HIST1H3G:HIST1H2BI:HIST1H2BJ:HIST1H2AG:HIST1H2BK:HIST1H2AH:HIST1H2BL:HIST1H2AI:HIST1H3H:HIST1H2AK:HIST1H2BN:HIST1H2AL:HIST1H1B:HIST1H3I:HIST1H3J:HIST1H2AM:HIST1H2BO	2.97e-24	1.66e-21
SA	NEU	TF_targets	TTTNNANAGCYR_UNKNOWN	115	5	HIST1H3A:HIST1H3B:HIST1H3C:HIST1H3D:HIST1H3E:HIST1H3F:HIST1H3G:HIST1H2AG:HIST1H2AH:HIST1H2BL:HIST1H2AI:HIST1H3H:HIST1H2AK:HIST1H2AL:HIST1H1B:HIST1H3I:HIST1H3J:HIST1H2AM:TCF4	0.000226982	0.0253085
SA	SCZ	TF_targets	TTTNNANAGCYR_UNKNOWN	115	18	FOXP1:HIST1H2BA:HIST1H3A:HIST1H3B:HIST1H2AB:HIST1H3C:HIST1H2BC:HIST1H1E:HIST1H2BD:HIST1H2BE:HIST1H3D:HIST1H2AD:HIST1H2BF:HIST1H2BG:HIST1H2AE:HIST1H3E:HIST1H1D:HIST1H3F:HIST1H2BH:HIST1H3G:HIST1H2BI:HIST1H2BJ:HIST1H2AG:HIST1H2BK:HIST1H2AH:HIST1H2BL:HIST1H2AI:HIST1H3H:HIST1H2AK:HIST1H2BN:HIST1H2AL:HIST1H1B:HIST1H3I:HIST1H3J:HIST1H2AM:HIST1H2BO:TCF4	2.14e-20	1.19e-17
SI	BD	TF_targets	TTTNNANAGCYR_UNKNOWN	115	4	HIST1H3A:HIST1H3B:HIST1H3C:HIST1H3D:HIST1H3E:HIST1H3F:HIST1H3G:HIST1H2AG:HIST1H2AH:HIST1H2BL:HIST1H2AI:HIST1H3H:HIST1H2AK:HIST1H2AL:HIST1H1B:HIST1H3I:HIST1H3J:HIST1H2AM	0.000102607	0.0286018
SI	RISK	TF_targets	TTTNNANAGCYR_UNKNOWN	115	4	HIST1H3A:HIST1H3B:HIST1H3C:HIST1H3D:HIST1H3E:HIST1H3F:HIST1H3G:HIST1H2AG:HIST1H2AH:HIST1H2BL:HIST1H2AI:HIST1H3H:HIST1H2AK:HIST1H2AL:HIST1H1B:HIST1H3I:HIST1H3J:HIST1H2AM	9.49e-05	0.0352737
SA	BMI	TF_targets	TUBG1_TARGET_GENES	5	2	QRICH1:HIST1H2BD	7.77e-05	0.00376682
SI	ESMK	GWAScatalog	Type 1 diabetes and autoimmune thyroid diseases	4	3	MAGI3:PHTF1:PTPN22	9.29e-09	1.37e-05
SA	DSN	GWAScatalog	Type 1 diabetes nephropathy	6	2	COQ5:RNF10	0.000399611	0.0411228
SA	ADHD	GWAScatalog	Ulcerative colitis	287	13	P4HTM:WDR6:DALRD3:QRICH1:GPX1:TCTA:AMT:NICN1:RNF123:AMIGO3:GMPPB:LPXN:ZFP91:CNTF	1.81e-11	8.01e-09
SA	BMI	GWAScatalog	Ulcerative colitis	287	10	P4HTM:WDR6:DALRD3:QRICH1:GPX1:TCTA:AMT:NICN1:RNF123:AMIGO3:GMPPB	7.61e-09	1.77e-06
SA	DSN	GWAScatalog	Ulcerative colitis	287	12	P4HTM:WDR6:DALRD3:QRICH1:GPX1:TCTA:AMT:NICN1:RNF123:AMIGO3:GMPPB:ITIH4:SEMA6D	2.07e-09	5.71e-07
SA	DSN	GWAScatalog	Ulcerative colitis	287	12	P4HTM:WDR6:DALRD3:QRICH1:GPX1:TCTA:AMT:NICN1:RNF123:AMIGO3:GMPPB:ITIH4:SEMA6D	3.69e-08	1.09e-05
SA	EA	GWAScatalog	Ulcerative colitis	287	10	P4HTM:WDR6:DALRD3:QRICH1:GPX1:TCTA:AMT:NICN1:RNF123:AMIGO3:GMPPB	9.3e-12	4.12e-09
SA	EA	GWAScatalog	Ulcerative colitis	287	10	P4HTM:WDR6:DALRD3:QRICH1:GPX1:TCTA:AMT:NICN1:RNF123:AMIGO3:GMPPB	9.3e-12	4.12e-09
SA	ESMK	GWAScatalog	Ulcerative colitis	287	11	P4HTM:WDR6:DALRD3:QRICH1:GPX1:TCTA:AMT:NICN1:RNF123:AMIGO3:GMPPB:SEMA6D	9.99e-09	3.16e-06
SA	MSCP	GWAScatalog	Ulcerative colitis	287	10	P4HTM:WDR6:DALRD3:QRICH1:GPX1:TCTA:AMT:NICN1:RNF123:AMIGO3:GMPPB	2.46e-12	1.21e-09
SA	MSCP	GWAScatalog	Ulcerative colitis	287	10	P4HTM:WDR6:DALRD3:QRICH1:GPX1:TCTA:AMT:NICN1:RNF123:AMIGO3:GMPPB	2.46e-12	1.21e-09
SA	NEU	GWAScatalog	Ulcerative colitis	287	27	TMA7:ATRIP:TREX1:NCKIPSD:PRKAR2A:P4HTM:WDR6:DALRD3:NDUFAF3:QRICH1:LAMB2:CCDC71:KLHDC8B:C3orf84:USP4:GPX1:RHOA:TCTA:AMT:NICN1:DAG1:BSN:MST1:AMIGO3:GMPPB:ITIH4:LPXN:ZFP91:CNTF	1.75e-27	9.69e-25
SI	ADHD	GWAScatalog	Ulcerative colitis	287	8	NCKIPSD:IP6K2:GPX1:AMT:MST1:LPXN:ZFP91:CNTF	7.2e-06	0.00734259
SI	ESMK	GWAScatalog	Ulcerative colitis	287	6	NCKIPSD:IP6K2:GPX1:AMT:MST1:TRIM8	2.26e-06	0.00200142
SA	ADHD	TF_targets	USF_C	272	6	IPO13:B4GALT2:GPX1:TIMM10:ZFP91:TIMM9	0.000353033	0.0110067
SA	ADHD	TF_targets	USF2_Q6	248	5	IPO13:ATP6V0B:B4GALT2:TIMM10:ZFP91	0.00166084	0.0246911
SA	BD	Immunologic_signatures	VAN_DEN_BIGGELAAR_PBMC_PREVNAR_9MO_INFANT_STIMULATED_VS_UNSTIMULATED_8MO_UP	71	4	HIST1H3A:HIST1H3B:HIST1H2AB:HIST1H3C:HIST1H3D:HIST1H2AE:HIST1H3E:HIST1H3F:HIST1H3G:HIST1H2BL:HIST1H3H:HIST1H2AJ:HIST1H3I:HIST1H3J	2.76e-05	0.0240322
SA	BD	Immunologic_signatures	VAN_DEN_BIGGELAAR_PBMC_PREVNAR_9MO_INFANT_STIMULATED_VS_UNSTIMULATED_8MO_UP	71	4	HIST1H3A:HIST1H3B:HIST1H2AB:HIST1H3C:HIST1H3D:HIST1H2AE:HIST1H3E:HIST1H3F:HIST1H3G:HIST1H2BL:HIST1H3H:HIST1H2AJ:HIST1H3I:HIST1H3J	2.95e-05	0.0256918
SA	BD	Immunologic_signatures	VAN_DEN_BIGGELAAR_PBMC_PREVNAR_9MO_INFANT_STIMULATED_VS_UNSTIMULATED_9MO_UP	111	6	HIST1H3A:HIST1H3B:HIST1H2AB:HIST1H3C:HIST1H3D:HIST1H2AE:HIST1H3E:HIST1H3F:HIST1H3G:HIST1H2BJ:HIST1H3H:HIST1H2AJ:HIST1H2BM:HIST1H2BN:HIST1H3I:HIST1H3J	3.04e-07	0.000911657
SA	BD	Immunologic_signatures	VAN_DEN_BIGGELAAR_PBMC_PREVNAR_9MO_INFANT_STIMULATED_VS_UNSTIMULATED_9MO_UP	111	6	HIST1H3A:HIST1H3B:HIST1H2AB:HIST1H3C:HIST1H3D:HIST1H2AE:HIST1H3E:HIST1H3F:HIST1H3G:HIST1H2BJ:HIST1H3H:HIST1H2AJ:HIST1H2BM:HIST1H2BN:HIST1H3I:HIST1H3J	3.37e-07	0.00102539
SA	BD	TF_targets	VDR_Q3	228	5	NCAM1:RBM26:BCL11B:FURIN:SLC12A5	0.000237374	0.00853781
SA	BD	TF_targets	VDR_Q3	228	5	NCAM1:RBM26:BCL11B:FURIN:SLC12A5	0.000256982	0.00924305
SI	RISK	GWAScatalog	Very long-chain saturated fatty acid levels (fatty acid 20:0)	25	3	NPEPPS:KPNB1:TBKBP1	1.86e-05	0.0102888
SI	CPD	TF_targets	VRTN_TARGET_GENES	11	2	ZNF668:ZNF646	5.63e-05	0.0479076
SA	DSN	GWAScatalog	Waist circumference adjusted for body mass index	658	16	QRICH1:TLR9:WDR82:NISCH:NT5DC2:NEK4:ITIH4:RP1L1:SOX7:PINX1:FAM167A:EEF1G:MIR3654:TUT1:GANAB:RPLP0:BPTF	3.42e-07	7.56e-05
SA	DSN	GWAScatalog	Waist circumference adjusted for body mass index	658	13	QRICH1:TLR9:WDR82:NISCH:NT5DC2:NEK4:ITIH4:RP1L1:SOX7:PINX1:FAM167A:GANAB:BPTF	2.6e-06	0.000411524
SA	NEU	GWAScatalog	Waist circumference adjusted for body mass index	658	17	NCKIPSD:QRICH1:LAMB2:CCDC71:DAG1:BSN:MON1A:TLR9:WDR82:NISCH:NT5DC2:NEK4:ITIH4:BTN3A2:BTN3A3:ZNF322:PRSS16	1.49e-08	3.46e-06
SA	RISK	GWAScatalog	Waist circumference adjusted for body mass index	658	4	RP1L1:SOX7:PINX1:FAM167A	0.000100626	0.0193596
SA	SCZ	GWAScatalog	Waist circumference adjusted for body mass index	658	13	SLC23A3:CNPPD1:TLR9:WDR82:NISCH:NT5DC2:NEK4:ITIH4:BTN3A2:BTN3A3:ZNF322:PRSS16:ZNRF3	0.000260797	0.0288506
SI	SCZ	GWAScatalog	Waist circumference adjusted for body mass index	658	11	BTN3A2:PRSS16:OR5V1:SRPK2:SUFU:TRIM8:ARL3:TEX9:MNS1:MAPT:WNT3	0.000138528	0.0139315
SA	DSN	GWAScatalog	Waist-hip index	518	14	TLR9:WDR82:DNAH1:NISCH:NT5DC2:NEK4:ITIH4:SFMBT1:RP1L1:SOX7:PINX1:FAM167A:GANAB:KIAA0586	2.3e-08	5.66e-06
SA	DSN	GWAScatalog	Waist-hip index	518	15	TLR9:WDR82:DNAH1:NISCH:NT5DC2:NEK4:ITIH4:SFMBT1:RP1L1:SOX7:PINX1:FAM167A:SCGB1A1:GANAB:KIAA0586	8.87e-08	2.31e-05
SA	NEU	GWAScatalog	Waist-hip index	518	14	NCKIPSD:PRKAR2A:CCDC71:BSN:TLR9:WDR82:DNAH1:NISCH:NT5DC2:NEK4:ITIH4:SFMBT1:BTN2A1:ZSCAN9	1.8e-07	2.95e-05
SA	RISK	GWAScatalog	Waist-hip index	518	4	RP1L1:SOX7:PINX1:FAM167A	3.97e-05	0.00974916
SA	SCZ	GWAScatalog	Waist-hip index	518	12	TLR9:WDR82:DNAH1:NISCH:NT5DC2:NEK4:ITIH4:SFMBT1:BTN2A1:HMGN4:ZSCAN9:ZNRF3	0.000105516	0.0126192
SI	ASD	GWAScatalog	Waist-hip index	518	5	ARHGAP27:CRHR1:SPPL2C:MAPT:WNT3	0.00024331	0.0448604
SI	ASD	GWAScatalog	Waist-hip index	518	5	ARHGAP27:CRHR1:SPPL2C:MAPT:WNT3	0.00024331	0.0448604
SI	NEU	GWAScatalog	Waist-hip index	518	13	STAB1:NT5DC2:GLT8D1:NEK4:ITIH4:SFMBT1:ZSCAN9:OR5V1:ARHGAP27:CRHR1:SPPL2C:MAPT:WNT3	5.08e-06	0.000820023
SI	SCZ	GWAScatalog	Waist-hip index	518	10	ZSCAN9:OR5V1:SFXN2:TEX9:MNS1:ARHGAP27:CRHR1:SPPL2C:MAPT:WNT3	8.82e-05	0.0111545
SA	DSN	GWAScatalog	Waist-to-hip ratio adjusted for BMI	747	22	TLR9:WDR82:DNAH1:NISCH:NT5DC2:NEK4:ITIH4:SFMBT1:RP1L1:SOX7:PINX1:FAM167A:SCGB1A1:EEF1G:MIR3654:TUT1:GANAB:INTS5:LRRN4CL:BSCL2:GNG3:NXF1:KIAA0586	4.5e-11	1.99e-08
SA	DSN	GWAScatalog	Waist-to-hip ratio adjusted for BMI	747	15	TLR9:WDR82:DNAH1:NISCH:NT5DC2:NEK4:ITIH4:SFMBT1:RP1L1:SOX7:PINX1:FAM167A:GANAB:INTS5:KIAA0586	3.33e-07	6.41e-05
SA	NEU	GWAScatalog	Waist-to-hip ratio adjusted for BMI	747	13	DPYD:PRKAR2A:BSN:TLR9:WDR82:DNAH1:NISCH:NT5DC2:NEK4:ITIH4:SFMBT1:BTN2A1:ZSCAN9	5.75e-05	0.00636212
SA	RISK	GWAScatalog	Waist-to-hip ratio adjusted for BMI	747	4	RP1L1:SOX7:PINX1:FAM167A	0.000164337	0.0302997
SI	DSN	GWAScatalog	Waist-to-hip ratio adjusted for BMI	747	9	ACTR1A:SUFU:TRIM8:ARL3:AS3MT:ARHGAP27:CRHR1:MAPT:WNT3	6.64e-06	0.00154534
SI	INS	GWAScatalog	Waist-to-hip ratio adjusted for BMI	747	5	ACTR1A:SUFU:TRIM8:ARL3:AS3MT	3.18e-06	0.00234193
SI	INS	GWAScatalog	Waist-to-hip ratio adjusted for BMI	747	5	ACTR1A:SUFU:TRIM8:ARL3:AS3MT	3.18e-06	0.00234193
SI	SCZ	GWAScatalog	Waist-to-hip ratio adjusted for BMI	747	16	ZSCAN9:OR5V1:ACTR1A:SUFU:TRIM8:ARL3:SFXN2:AS3MT:CNNM2:NT5C2:TEX9:MNS1:ARHGAP27:CRHR1:MAPT:WNT3	1.45e-07	4.92e-05
SI	DSN	GWAScatalog	Waist-to-hip ratio adjusted for BMI (age >50)	197	5	ACTR1A:SUFU:TRIM8:ARL3:AS3MT	2.88e-05	0.00437122
SI	ESMK	GWAScatalog	Waist-to-hip ratio adjusted for BMI (age >50)	197	5	ACTR1A:SUFU:TRIM8:ARL3:AS3MT	6.77e-06	0.00499166
SI	INS	GWAScatalog	Waist-to-hip ratio adjusted for BMI (age >50)	197	5	ACTR1A:SUFU:TRIM8:ARL3:AS3MT	4.21e-09	9.32e-06
SI	INS	GWAScatalog	Waist-to-hip ratio adjusted for BMI (age >50)	197	5	ACTR1A:SUFU:TRIM8:ARL3:AS3MT	4.21e-09	9.32e-06
SI	SCZ	GWAScatalog	Waist-to-hip ratio adjusted for BMI (age >50)	197	8	ACTR1A:SUFU:TRIM8:ARL3:SFXN2:AS3MT:CNNM2:NT5C2	2.41e-06	0.000627882
SA	DSN	GWAScatalog	Waist-to-hip ratio adjusted for BMI x sex x age interaction (4df test)	330	9	SCGB1A1:EEF1G:MIR3654:TUT1:GANAB:INTS5:LRRN4CL:BSCL2:GNG3:NXF1	6.05e-05	0.00757329
SI	DSN	GWAScatalog	Waist-to-hip ratio adjusted for BMI x sex x age interaction (4df test)	330	5	ACTR1A:SUFU:TRIM8:ARL3:AS3MT	0.000324256	0.0377588
SI	ESMK	GWAScatalog	Waist-to-hip ratio adjusted for BMI x sex x age interaction (4df test)	330	5	ACTR1A:SUFU:TRIM8:ARL3:AS3MT	8.01e-05	0.0253253
SI	INS	GWAScatalog	Waist-to-hip ratio adjusted for BMI x sex x age interaction (4df test)	330	5	ACTR1A:SUFU:TRIM8:ARL3:AS3MT	5.57e-08	6.16e-05
SI	INS	GWAScatalog	Waist-to-hip ratio adjusted for BMI x sex x age interaction (4df test)	330	5	ACTR1A:SUFU:TRIM8:ARL3:AS3MT	5.57e-08	6.16e-05
SI	INS	TF_targets	WCAANNNYCAG_UNKNOWN	248	3	ACTR1A:SUFU:NCAM1	8.59e-05	0.0362965
SI	INS	TF_targets	WCAANNNYCAG_UNKNOWN	248	3	ACTR1A:SUFU:NCAM1	8.59e-05	0.0362965
SA	DSN	TF_targets	WDHD1_TARGET_GENES	163	5	INTS5:SIRT4:TIMM9:KIAA0586:BRWD1	0.000539641	0.0429785
SA	ESMK	TF_targets	WGTTNNNNNAAA_UNKNOWN	533	9	PTPRF:FZD7:KLF7:GPX1:NCAM1:LRFN5:TIMM9:KIAA0586:ASXL1	0.000168121	0.0144196
SI	ASD	GWAScatalog	White matter integrity (mean diffusivity)	7	2	CRHR1:MAPT	2.52e-05	0.00530849
SI	ASD	GWAScatalog	White matter integrity (mean diffusivity)	7	2	CRHR1:MAPT	2.52e-05	0.00530849
SI	DSN	GWAScatalog	White matter integrity (mean diffusivity)	7	2	CRHR1:MAPT	6.77e-05	0.00936709
SI	NEU	GWAScatalog	White matter integrity (mean diffusivity)	7	2	CRHR1:MAPT	0.000602438	0.0479259
SI	SCZ	GWAScatalog	White matter integrity (mean diffusivity)	7	2	CRHR1:MAPT	0.000387688	0.0317688
SI	SCZ	GWAScatalog	White matter lesion progression	9	3	AS3MT:CNNM2:NT5C2	6.58e-06	0.00138715
SI	NEU	GWAScatalog	Worry too long after an embarrassing experience	24	4	SCAI:TIMM10:ZDHHC5:CELF4	8.08e-06	0.00108322
SA	BMI	Canonical_Pathways	WP_16P112_PROXIMAL_DELETION_SYNDROME	69	7	HIRIP3:INO80E:DOC2A:TBX6:YPEL3:GDPD3:BPTF	9.6e-10	4.06e-08
SA	BMI	Curated_gene_sets	WP_16P112_PROXIMAL_DELETION_SYNDROME	69	7	HIRIP3:INO80E:DOC2A:TBX6:YPEL3:GDPD3:BPTF	9.6e-10	8.54e-08
SA	BMI	Wikipathways	WP_16P112_PROXIMAL_DELETION_SYNDROME	69	7	HIRIP3:INO80E:DOC2A:TBX6:YPEL3:GDPD3:BPTF	9.6e-10	7.04e-07
SA	SCZ	Canonical_Pathways	WP_16P112_PROXIMAL_DELETION_SYNDROME	69	6	HIRIP3:INO80E:DOC2A:TBX6:YPEL3:GDPD3	4.69e-06	0.000178807
SA	SCZ	Curated_gene_sets	WP_16P112_PROXIMAL_DELETION_SYNDROME	69	6	HIRIP3:INO80E:DOC2A:TBX6:YPEL3:GDPD3	4.69e-06	0.000353991
SA	SCZ	Wikipathways	WP_16P112_PROXIMAL_DELETION_SYNDROME	69	6	HIRIP3:INO80E:DOC2A:TBX6:YPEL3:GDPD3	4.69e-06	0.0034357
SI	BMI	Wikipathways	WP_16P112_PROXIMAL_DELETION_SYNDROME	69	6	HIRIP3:INO80E:DOC2A:TBX6:YPEL3:GDPD3	2.44e-09	1.79e-06
SI	BMI	Canonical_Pathways	WP_16P112_PROXIMAL_DELETION_SYNDROME	69	6	HIRIP3:INO80E:DOC2A:TBX6:YPEL3:GDPD3	2.44e-09	7.55e-06
SI	BMI	Curated_gene_sets	WP_16P112_PROXIMAL_DELETION_SYNDROME	69	6	HIRIP3:INO80E:DOC2A:TBX6:YPEL3:GDPD3	2.44e-09	1.59e-05
SI	SCZ	Canonical_Pathways	WP_16P112_PROXIMAL_DELETION_SYNDROME	69	6	HIRIP3:INO80E:DOC2A:TBX6:YPEL3:GDPD3	5.62e-07	0.000144594
SI	SCZ	Curated_gene_sets	WP_16P112_PROXIMAL_DELETION_SYNDROME	69	6	HIRIP3:INO80E:DOC2A:TBX6:YPEL3:GDPD3	5.62e-07	0.000303928
SI	SCZ	Wikipathways	WP_16P112_PROXIMAL_DELETION_SYNDROME	69	6	HIRIP3:INO80E:DOC2A:TBX6:YPEL3:GDPD3	5.62e-07	0.000411602
SA	NEU	Canonical_Pathways	WP_CORTICOTROPINRELEASING_HORMONE_SIGNALING_PATHWAY	90	4	RHOA:GNAI2:TLR4:TCF4	0.00090979	0.0446231
SA	SCZ	TF_targets	WRNIP1_TARGET_GENES	1066	16	ARTN:IPO13:NEK4:BTN3A2:ZNF165:ZKSCAN8:ZSCAN9:CKAP5:LRP4:C11orf49:KBTBD4:TSFM:RBM26-AS1:AP4E1:TCF4:CCDC117	0.00106915	0.0322189
SA	ADHD	TF_targets	WTTGKCTG_UNKNOWN	499	12	DPYSL5:FOXP1:CADM2:MAML3:FOXP2:SERPING1:ZDHHC5:CTNND1:NCAM1:RAB5B:PSMA3:ARID4A	1.36e-07	7.59e-05
SA	ESMK	TF_targets	WTTGKCTG_UNKNOWN	499	7	ELAVL4:KLF7:CADM2:ARAP1:NCAM1:PSMA3:ARID4A	0.00263472	0.0481099
SI	ADHD	TF_targets	WTTGKCTG_UNKNOWN	499	9	KMT2E:SERPING1:ZDHHC5:CTNND1:MACROD1:ARAP1:NCAM1:DUSP6:PTRF	5.96e-05	0.0125233
SA	ESMK	TF_targets	YATGNWAAT_OCT_C	353	6	SERTAD4:CADM2:NR6A1:LRFN5:C14orf37:ASXL1	0.00207755	0.0448911
SI	ESMK	TF_targets	YATGNWAAT_OCT_C	353	5	NRXN1:FOXG1:LRFN5:C14orf37:C22orf26	0.000109966	0.0245225
SA	MSCP	TF_targets	YGCGYRCGC_UNKNOWN	321	5	P4HTM:TCTA:RNF123:LRFN5:C17orf58	6.03e-05	0.0336321
SA	MSCP	TF_targets	YGCGYRCGC_UNKNOWN	321	5	P4HTM:TCTA:RNF123:LRFN5:C17orf58	6.03e-05	0.0336321
SA	NEU	TF_targets	YGCGYRCGC_UNKNOWN	321	8	SLC25A12:METAP1D:PRKAR2A:P4HTM:RHOA:TCTA:MST1:ZFP91	0.000154128	0.0190947
SA	ADHD	TF_targets	YRTCANNRCGC_UNKNOWN	62	3	MAML3:FOXP2:NCAM1	0.00127925	0.0243747
SA	ADHD	TF_targets	YTATTTTNR_MEF2_02	695	10	IPO13:FOXP1:MGLL:MAML3:FOXP2:KCNJ11:ZDHHC5:CTNND1:CNTF:NCAM1	0.000133973	0.00622415
SA	ADHD	TF_targets	YTTCCNNNGGAMR_UNKNOWN	51	3	DALRD3:ARID4A:FURIN	0.000723799	0.0183417
SA	ESMK	TF_targets	YTTCCNNNGGAMR_UNKNOWN	51	3	DALRD3:ARID4A:FURIN	0.000915896	0.030036
SA	SCZ	TF_targets	ZBED5_TARGET_GENES	1446	19	HAX1:AGBL5:ABCB6:RESP18:NT5DC2:HIST1H1E:HIST1H2AD:HIST1H2BO:ZSCAN16-AS1:ZNF192P1:PGBD1:ACP2:NR1H3:SLC39A13:KBTBD4:R3HDM2:NDFIP2:TBX6:NCOA5	0.00174404	0.0452233
SA	ADHD	TF_targets	ZBTB12_TARGET_GENES	1163	17	IPO13:ATP6V0B:AGBL5:DALRD3:GPX1:CDHR4:HYAL3:MEF2C:CETN3:MBLAC2:LPXN:ZFP91:RP11-629G13.1:NCAM1:C14orf37:RP11-349A22.5:ARID4A	3.6e-07	0.000133767
SA	BMI	TF_targets	ZBTB12_TARGET_GENES	1163	10	PTBP2:DALRD3:GPX1:CDHR4:HYAL3:BTN2A1:HMGN4:RP11-629G13.1:NCAM1:TBX6	0.00147501	0.0415553
SI	ADHD	TF_targets	ZBTB12_TARGET_GENES	1163	14	NCKIPSD:GPX1:LPXN:ZFP91:ATG16L2:C2CD3:PPME1:RP11-629G13.1:NCAM1:DUSP6:C14orf37:BRCA1:NBR2:NBR1	4.51e-05	0.0125233
SA	ADHD	TF_targets	ZBTB18_TARGET_GENES	747	9	AGBL5:OST4:DALRD3:FAM212A:MIR1284:FOXP2:MED27:RP11-629G13.1:NCAM1	0.00105415	0.0239501
SA	ADHD	TF_targets	ZFHX3_TARGET_GENES	1612	17	AGBL5:QRICH1:TCTA:TMEM161B:TMEM161B-AS1:CETN3:LYSMD3:MED19:TMX2:LPXN:ZFP91:RAB5B:C14orf37:RP11-349A22.5:ARID4A:TIMM9:KIAA0586	2.85e-05	0.00187254
SA	DSN	TF_targets	ZFHX3_TARGET_GENES	1612	16	QRICH1:TCTA:HYAL2:ORC5:RNU4-2:SIRT4:C14orf37:RP11-349A22.5:ARID4A:TIMM9:KIAA0586:WRB:LCA5L:TNRC6B:PHF5A:ACO2	0.000745382	0.0474503
SA	DSN	TF_targets	ZFHX3_TARGET_GENES	1612	20	QRICH1:TCTA:HYAL2:ORC5:NR6A1:RPLP0:PXN-AS1:RNU4-2:SIRT4:COX6A1:C14orf37:RP11-349A22.5:ARID4A:TIMM9:KIAA0586:WRB:LCA5L:TNRC6B:PHF5A:ACO2	0.000255772	0.0491264
SA	INS	Cell_type_signature	ZHONG_PFC_C3_MICROGLIA	468	3	LSAMP:SDK1:NCAM1	2.85e-05	0.023666
SA	INS	Cell_type_signature	ZHONG_PFC_C3_MICROGLIA	468	3	LSAMP:SDK1:NCAM1	2.85e-05	0.023666
SA	ADHD	TF_targets	ZIC3_01	249	5	FOXP1:CETN3:CTNND1:ZFP91:FES	0.00169036	0.0247994
SA	SCZ	TF_targets	ZID_01	262	7	B4GALT2:FOXP1:HIST1H2AD:ZKSCAN8:RBM26:GDPD3:TCF4	0.00133885	0.0382775
SI	BMI	TF_targets	ZID_01	262	6	ZKSCAN8:DACH1:GDPD3:STX1B:ZNF646:PRSS36	6.71e-06	0.00747659
SI	CPD	TF_targets	ZID_01	262	4	STX1B:ZNF668:ZNF646:PRSS36	0.000143146	0.0479076
SA	ESMK	TF_targets	ZNF175_TARGET_GENES	716	9	IKZF2:GAPVD1:ARAP1:C14orf37:RP11-349A22.5:ARID4A:TM9SF4:BRWD1:SH3BGR	0.0014008	0.0390473
SA	DSN	TF_targets	ZNF184_TARGET_GENES	1267	15	DALRD3:QRICH1:TDH:GOLGA1:RNU4-2:RBM26:RBM26-AS1:C14orf37:RP11-349A22.5:ARID4A:FURIN:C17orf58:BRWD1:PHF5A:ACO2	0.000175114	0.0414669
SA	ESMK	TF_targets	ZNF184_TARGET_GENES	1267	13	B4GALT2:DALRD3:QRICH1:TMEM55A:GOLGA1:RBM26:RBM26-AS1:C14orf37:RP11-349A22.5:ARID4A:FURIN:ASXL1:BRWD1	0.000817261	0.0276135
SA	ADHD	TF_targets	ZNF197_TARGET_GENES	572	9	B4GALT2:KHK:RBM6:MEF2C:MEF2C-AS1:CLP1:C14orf37:RP11-349A22.5:ARID4A	0.000152637	0.0068076
SA	ESMK	TF_targets	ZNF197_TARGET_GENES	572	8	B4GALT2:IKZF2:RBM6:ARAP1:C14orf37:RP11-349A22.5:ARID4A:TM9SF4	0.00133345	0.0386201
SA	ADHD	TF_targets	ZNF213_TARGET_GENES	531	10	AGBL5:TCTA:NICN1:MAML3:ZDHHC5:MED19:TMX2:RP11-629G13.1:NCAM1:FES	1.4e-05	0.00145501
SA	NEU	TF_targets	ZNF213_TARGET_GENES	531	11	ZEB2-AS1:KLHDC8B:RHOA:TCTA:NICN1:ZDHHC5:MED19:TMX2:RP11-629G13.1:NCAM1:FES	4.75e-05	0.0105924
SA	BMI	TF_targets	ZNF260_TARGET_GENES	753	9	DALRD3:HIST1H2BD:HIST1H2AG:HIST1H2BK:HIST1H2AH:MIR3143:HIST1H2AI:HIST1H2AK:HIST1H2AL:HIST1H2AM:ZSCAN16-AS1:ZKSCAN8:RP11-629G13.1:NCAM1	0.000252704	0.0117402
SA	BD	TF_targets	ZNF260_TARGET_GENES	753	10	HIST1H2BD:HIST1H2AG:HIST1H2BK:HIST1H2AH:MIR3143:HIST1H2AI:HIST1H2AK:HIST1H2AL:HIST1H2AM:ZNF165:ZSCAN16-AS1:ZKSCAN8:RP11-629G13.1:NCAM1:BCL11B	1.29e-05	0.000685762
SA	BD	TF_targets	ZNF260_TARGET_GENES	753	10	HIST1H2BD:HIST1H2AG:HIST1H2BK:HIST1H2AH:MIR3143:HIST1H2AI:HIST1H2AK:HIST1H2AL:HIST1H2AM:ZNF165:ZSCAN16-AS1:ZKSCAN8:RP11-629G13.1:NCAM1:BCL11B	1.51e-05	0.000800145
SA	BMI	TF_targets	ZNF391_TARGET_GENES	855	9	NICN1:HIST1H2AG:HIST1H2BK:HIST1H2AH:MIR3143:HIST1H2AI:HIST1H2AK:HIST1H2AL:HIST1H2AM:ZSCAN16-AS1:RP11-629G13.1:NCAM1:DOC2A:C17orf58	0.000635683	0.0228641
SA	BD	TF_targets	ZNF391_TARGET_GENES	855	8	ST3GAL3:HIST1H2AG:HIST1H2BK:HIST1H2AH:MIR3143:HIST1H2AI:HIST1H2AK:HIST1H2AL:HIST1H2AM:ZSCAN16-AS1:ZKSCAN3:RP11-629G13.1:NCAM1	0.00107162	0.0306374
SA	BD	TF_targets	ZNF391_TARGET_GENES	855	8	ST3GAL3:HIST1H2AG:HIST1H2BK:HIST1H2AH:MIR3143:HIST1H2AI:HIST1H2AK:HIST1H2AL:HIST1H2AM:ZSCAN16-AS1:ZKSCAN3:RP11-629G13.1:NCAM1	0.00119876	0.0342722
SA	SCZ	TF_targets	ZNF407_TARGET_GENES	1774	22	ATP6V0B:CCDC24:HAX1:AGBL5:CNPPD1:FAM134A:ZFAND2B:ATG9A:ANKZF1:HYAL2:BTN2A2:HMGN4:ZNF322:ZNF184:TSNARE1:ZCCHC7:ARFGAP2:KBTBD4:TSFM:AP4E1:HIRIP3:INO80E	0.00156869	0.0426634
SA	EA	TF_targets	ZNF579_TARGET_GENES	690	7	PTPRF:NICN1:TMEM161B:TMEM161B-AS1:LINC00461:LYSMD3:GPR98	6.11e-05	0.0340876
SA	EA	TF_targets	ZNF579_TARGET_GENES	690	7	PTPRF:NICN1:TMEM161B:TMEM161B-AS1:LINC00461:LYSMD3:GPR98	6.11e-05	0.0340876
SA	ADHD	TF_targets	ZNF584_TARGET_GENES	321	8	TMEM161B:MEF2C:MEF2C-AS1:GPR98:CLP1:C14orf37:RP11-349A22.5:ARID4A	1.48e-05	0.00145501
SA	ADHD	TF_targets	ZNF589_TARGET_GENES	588	8	TCTA:MEF2C:MEF2C-AS1:NUCB2:CLP1:C14orf37:RP11-349A22.5:ARID4A	0.000935984	0.0218114
SA	BMI	TF_targets	ZNF597_TARGET_GENES	738	14	QRICH1:HYAL3:HIST1H3A:HIST1H3B:HIST1H2AB:HIST1H3C:HIST1H2BC:HIST1H2BE:HIST1H3D:HIST1H2AD:HIST1H2BF:HIST1H2BG:HIST1H2AE:HIST1H3E:HIST1H3F:HIST1H2BH:HIST1H3G:HIST1H2BI:HIST1H2AG:HIST1H2BK:HIST1H2AH:MIR3143:HIST1H2AI:HIST1H3H:HIST1H2AK:HIST1H2BN:HIST1H2AL:HIST1H1B:HIST1H3I:HIST1H3J:HIST1H2AM:HIST1H2BO:ZSCAN16-AS1	1.47e-08	3.84e-06
SA	BD	TF_targets	ZNF597_TARGET_GENES	738	14	HIST1H3A:HIST1H3B:HIST1H2AB:HIST1H3C:HIST1H2BC:HIST1H2BE:HIST1H3D:HIST1H2AD:HIST1H2BF:HIST1H2BG:HIST1H2AE:HIST1H3E:HIST1H3F:HIST1H2BH:HIST1H3G:HIST1H2BI:HIST1H2AG:HIST1H2BK:HIST1H2AH:MIR3143:HIST1H2BL:HIST1H2AI:HIST1H3H:HIST1H2AK:HIST1H2BN:HIST1H2AL:HIST1H1B:HIST1H3I:HIST1H3J:HIST1H2AM:HIST1H2BO:ZSCAN16-AS1:VRK1	2.59e-09	5.77e-07
SA	BD	TF_targets	ZNF597_TARGET_GENES	738	13	HIST1H3A:HIST1H3B:HIST1H2AB:HIST1H3C:HIST1H2BC:HIST1H2BE:HIST1H3D:HIST1H2AD:HIST1H2BF:HIST1H2BG:HIST1H2AE:HIST1H3E:HIST1H3F:HIST1H2BH:HIST1H3G:HIST1H2BI:HIST1H2AG:HIST1H2BK:HIST1H2AH:MIR3143:HIST1H2BL:HIST1H2AI:HIST1H3H:HIST1H2AK:HIST1H2BN:HIST1H2AL:HIST1H1B:HIST1H3I:HIST1H3J:HIST1H2AM:HIST1H2BO:ZSCAN16-AS1	2.02e-08	2.25e-06
SA	SCZ	TF_targets	ZNF597_TARGET_GENES	738	16	ALAS1:HIST1H3A:HIST1H3B:HIST1H2AB:HIST1H3C:HIST1H2BC:HIST1H2BE:HIST1H3D:HIST1H2AD:HIST1H2BF:HIST1H2BG:HIST1H2AE:HIST1H3E:HIST1H3F:HIST1H2BH:HIST1H3G:HIST1H2BI:HIST1H2AG:HIST1H2BK:HIST1H2AH:MIR3143:HIST1H2BL:HIST1H2AI:HIST1H3H:HIST1H2AK:HIST1H2BN:HIST1H2AL:HIST1H1B:HIST1H3I:HIST1H3J:HIST1H2AM:HIST1H2BO:ZSCAN16-AS1:ZCCHC7:SLC39A13	1.63e-05	0.00121443
SA	DSN	TF_targets	ZNF623_TARGET_GENES	399	8	P4HTM:TLR9:TWF2:ORC5:ARPC5L:FES:BRWD1:RPS19BP1	0.00022314	0.0414669
SA	ADHD	TF_targets	ZNF660_TARGET_GENES	687	8	IPO13:TMEM214:P4HTM:MAML3:MEF2C:SDK1:RP11-629G13.1:NCAM1	0.00249086	0.031923
SA	SCZ	TF_targets	ZNF660_TARGET_GENES	687	12	IPO13:BRINP2:TMEM214:HMGN4:ZNF165:ZSCAN16-AS1:ZSCAN9:C11orf49:ACP2:NR1H3:SLC39A13:TSFM	0.00131226	0.0382775
SA	BD	TF_targets	ZNF680_TARGET_GENES	724	9	HIST1H2BA:HIST1H2BC:HIST1H2BE:HIST1H2BF:HIST1H2BG:HIST1H2BI:HMGN4:HIST1H2BK:MIR3143:HIST1H2BL:ZSCAN16-AS1:BCL11B:FES	6.12e-05	0.00252748
SA	BD	TF_targets	ZNF680_TARGET_GENES	724	9	HIST1H2BA:HIST1H2BC:HIST1H2BE:HIST1H2BF:HIST1H2BG:HIST1H2BI:HMGN4:HIST1H2BK:MIR3143:HIST1H2BL:ZSCAN16-AS1:BCL11B:FES	7.01e-05	0.00289531
SA	ESMK	TF_targets	ZNF711_TARGET_GENES	1563	14	NDUFS1:MDH1B:FASTKD2:DALRD3:QRICH1:TCTA:TMEM55A:GOLGA1:PSMA3:TIMM9:KIAA0586:BCL2L1:ASXL1:BRWD1	0.00187265	0.0448911
SA	ADHD	TF_targets	ZNF766_TARGET_GENES	1057	14	B4GALT2:QRICH1:TCTA:NICN1:FOXP1:MAML3:MEF2C:MEF2C-AS1:ZDHHC5:LPXN:ZFP91:C14orf37:RP11-349A22.5:ARID4A	1.37e-05	0.00145501
SA	ESMK	TF_targets	ZNF766_TARGET_GENES	1057	11	B4GALT2:IKZF2:QRICH1:TCTA:NICN1:GS1-251I9.4:GAPVD1:C14orf37:RP11-349A22.5:ARID4A:TM9SF4	0.00188895	0.0448911
SA	NEU	TF_targets	ZNF766_TARGET_GENES	1057	15	DYNC1I2:SLC25A12:QRICH1:CCDC71:KLHDC8B:RHOA:TCTA:NICN1:SFMBT1:BTN3A2:LEMD2:POR:ZDHHC5:LPXN:ZFP91	0.000149771	0.0190947
SI	ADHD	TF_targets	ZNF8_TARGET_GENES	905	12	PPP6C:GAPVD1:CTNND1:LPXN:ZFP91:ATG16L2:COA4:PAAF1:RP11-629G13.1:NCAM1:DUSP6:TCF12	6.74e-05	0.0125233
SI	CPD	TF_targets	ZNF92_TARGET_GENES	1258	7	MAFK:MAD1L1:C16orf93:RNF40:FBXL19:SETD1A:ZNF668	0.000214832	0.0479076
SI	NEU	TF_targets	ZNF92_TARGET_GENES	1258	24	LRP8:NRXN1:ITIH4:CTC-340A15.2:MAFK:MAD1L1:TRAPPC9:PTK2:RP11-809O17.1:WDR38:GOLGA1:SCFD1:FURIN:C16orf93:RNF40:FBXL19:SETD1A:ZNF668:NMT1:ARHGAP27:PLEKHM1:SPPL2C:STH:KANSL1-AS1	6.7e-08	7.46e-05
SA	ADHD	TF_targets	ZSCAN2_TARGET_GENES	780	9	IPO13:GPX1:AMT:HYAL3:MED27:ACTR10:TOMM20L:TIMM9:KIAA0586	0.00142256	0.0243747
SA	BMI	TF_targets	ZSCAN2_TARGET_GENES	780	13	GPX1:AMT:HYAL3:HIST1H2BC:HIST1H1E:HIST1H2BE:HIST1H2AD:HIST1H2BF:HIST1H2BG:HIST1H2BH:HIST1H2BI:HIST1H2BJ:ZNF184:HIST1H2BN:HIST1H1B:HIST1H2BO:MED27	2.3e-07	3.2e-05
SA	BD	TF_targets	ZSCAN2_TARGET_GENES	780	14	HIST1H2BC:HIST1H1E:HIST1H2BE:HIST1H2AD:HIST1H2BF:HIST1H2BG:HIST1H2BH:HIST1H2BI:HIST1H2BJ:ZNF184:HIST1H2BL:HIST1H2AJ:HIST1H2BM:HIST1H2BN:HIST1H1B:HIST1H2BO:ZNF165:ZKSCAN3	4.14e-09	6.59e-07
SA	BD	TF_targets	ZSCAN2_TARGET_GENES	780	14	HIST1H2BC:HIST1H1E:HIST1H2BE:HIST1H2AD:HIST1H2BF:HIST1H2BG:HIST1H2BH:HIST1H2BI:HIST1H2BJ:ZNF184:HIST1H2BL:HIST1H2AJ:HIST1H2BM:HIST1H2BN:HIST1H1B:HIST1H2BO:ZNF165:ZKSCAN3	5.24e-09	7.3e-07
SA	DSN	TF_targets	ZSCAN2_TARGET_GENES	780	11	GPX1:AMT:HYAL3:SPCS1:MED27:INTS5:RNU4-2:ACTR10:TOMM20L:TIMM9:KIAA0586	0.000324088	0.0429785
SA	ESMK	TF_targets	ZSCAN2_TARGET_GENES	780	9	GPX1:AMT:HYAL3:MAPKAP1:MED27:ACTR10:TOMM20L:TIMM9:KIAA0586	0.00250492	0.0473388
SA	SCZ	TF_targets	ZSCAN2_TARGET_GENES	780	17	IPO13:SPCS1:HIST1H2BC:HIST1H1E:HIST1H2BE:HIST1H2AD:HIST1H2BF:HIST1H2BG:HIST1H2BH:HIST1H2BI:HIST1H2BJ:ZNF184:HIST1H2BL:HIST1H2AJ:HIST1H2BM:HIST1H2BN:HIST1H1B:HIST1H2BO:ZNF165:ZKSCAN3:MED27	8.17e-06	0.000758749
SA	BMI	TF_targets	ZSCAN21_TARGET_GENES	455	6	HIST1H2BK:MIR3143:RP11-629G13.1:NCAM1:HIRIP3:INO80E	0.00176775	0.0469296
SA	BD	TF_targets	ZSCAN23_TARGET_GENES	76	3	RP11-629G13.1:NCAM1:BCL11B	0.000857909	0.0258532
SA	BD	TF_targets	ZSCAN23_TARGET_GENES	76	3	RP11-629G13.1:NCAM1:BCL11B	0.000901028	0.0271526
SA	SCZ	TF_targets	ZSCAN4_TARGET_GENES	1250	22	SLC6A9:CGREF1:WDR82:GLYCTK:FOXP1:LSAMP:HIST1H2BN:ZKSCAN3:PANK1:CKAP5:ACP2:NR1H3:MADD:KBTBD4:R3HDM2:RBM26:RBM26-AS1:BCL11B:DOC2A:TCF4:KREMEN1:EMID1	1.09e-05	0.000936415

### Sheet: S38
Table S38 - Summary of MAGMA tissue expression findings (from ConjFDR results)
Dataset	Trait 1	Trait 2	VARIABLE	TYPE	NGENES	BETA	BETA_STD	SE	P
GTEx v8: 30 general tissue types	SA	ADHD	Fallopian_Tube	COVAR	52	0,13245	0,25377000000	6,88E-02	0,031874
GTEx v8: 30 general tissue types	SA	ADHD	Thyroid	COVAR	52	0,09263	0,18959000000	6,05E-02	0,067994
GTEx v8: 30 general tissue types	SA	ADHD	Uterus	COVAR	52	0,071583	0,14379000000	6,03E-02	0,12213
GTEx v8: 30 general tissue types	SA	ADHD	Small_Intestine	COVAR	52	8,05E-02	0,14733000000	7,12E-02	0,13338
GTEx v8: 30 general tissue types	SA	ADHD	Cervix_Uteri	COVAR	52	0,067988	0,12979000000	6,81E-02	0,163
GTEx v8: 30 general tissue types	SA	ADHD	Skin	COVAR	52	4,82E-02	0,09666600000	5,90E-02	0,21042
GTEx v8: 30 general tissue types	SA	ADHD	Nerve	COVAR	52	0,041566	0,08092500000	5,55E-02	0,2299
GTEx v8: 30 general tissue types	SA	ADHD	Testis	COVAR	52	0,025536	0,04186600000	3,58E-02	0,24087
GTEx v8: 30 general tissue types	SA	ADHD	Ovary	COVAR	52	0,021544	0,04200400000	4,38E-02	0,31339
GTEx v8: 30 general tissue types	SA	ADHD	Salivary_Gland	COVAR	52	3,19E-02	0,06266100000	6,80E-02	0,32124
GTEx v8: 30 general tissue types	SA	ADHD	Blood	COVAR	52	0,014527	0,02729700000	3,22E-02	0,32767
GTEx v8: 30 general tissue types	SA	ADHD	Vagina	COVAR	52	0,031783	0,06041700000	7,21E-02	0,33117
GTEx v8: 30 general tissue types	SA	ADHD	Pituitary	COVAR	52	0,011958	0,02076200000	4,77E-02	0,40181
GTEx v8: 30 general tissue types	SA	ADHD	Bladder	COVAR	52	0,014582	0,02864700000	7,50E-02	0,42361
GTEx v8: 30 general tissue types	SA	ADHD	Liver	COVAR	52	0,007035	0,01416700000	5,13E-02	0,44589
GTEx v8: 30 general tissue types	SA	ADHD	Spleen	COVAR	52	0,0039087	0,00823640000	3,89E-02	0,46035
GTEx v8: 30 general tissue types	SA	ADHD	Lung	COVAR	52	0,0056293	0,01089300000	6,04E-02	0,46316
GTEx v8: 30 general tissue types	SA	ADHD	Esophagus	COVAR	52	2,92E-03	0,00558190000	8,11E-02	0,48575
GTEx v8: 30 general tissue types	SA	ADHD	Prostate	COVAR	52	-0,0023464	-0,00448120000	7,66E-02	0,51211
GTEx v8: 30 general tissue types	SA	ADHD	Blood_Vessel	COVAR	52	-0,0090721	-0,01754500000	5,97E-02	0,55985
GTEx v8: 30 general tissue types	SA	ADHD	Colon	COVAR	52	-0,013637	-0,02451200000	6,71E-02	0,57985
GTEx v8: 30 general tissue types	SA	ADHD	Kidney	COVAR	52	-0,020408	-0,03774100000	7,72E-02	0,60334
GTEx v8: 30 general tissue types	SA	ADHD	Adipose_Tissue	COVAR	52	-1,86E-02	-0,03649300000	6,69E-02	0,60852
GTEx v8: 30 general tissue types	SA	ADHD	Stomach	COVAR	52	-0,021799	-0,03896000000	6,96E-02	0,62184
GTEx v8: 30 general tissue types	SA	ADHD	Breast	COVAR	52	-0,029415	-0,05624400000	7,92E-02	0,64359
GTEx v8: 30 general tissue types	SA	ADHD	Adrenal_Gland	COVAR	52	-0,024311	-0,04699600000	3,99E-02	0,7266
GTEx v8: 30 general tissue types	SA	ADHD	Pancreas	COVAR	52	-0,032541	-0,05402900000	4,22E-02	0,77671
GTEx v8: 30 general tissue types	SA	ADHD	Brain	COVAR	52	-0,033535	-0,05299400000	3,29E-02	0,8419
GTEx v8: 30 general tissue types	SA	ADHD	Muscle	COVAR	52	-0,021813	-0,04539000000	1,91E-02	0,86871
GTEx v8: 30 general tissue types	SA	ADHD	Heart	COVAR	52	-0,058745	-0,10123000000	3,15E-02	0,96403
GTEx v8: 30 general tissue types	SA	BMI	Liver	COVAR	32	0,099025	0,16804000000	4,41E-02	0,017884
GTEx v8: 30 general tissue types	SA	BMI	Muscle	COVAR	32	0,031293	0,05462600000	2,67E-02	0,12713
GTEx v8: 30 general tissue types	SA	BMI	Pancreas	COVAR	32	0,045463	0,06711700000	4,21E-02	0,14639
GTEx v8: 30 general tissue types	SA	BMI	Blood	COVAR	32	0,029752	0,05439100000	3,63E-02	0,21103
GTEx v8: 30 general tissue types	SA	BMI	Kidney	COVAR	32	0,04605	0,07939000000	5,83E-02	0,21934
GTEx v8: 30 general tissue types	SA	BMI	Testis	COVAR	32	0,016504	0,02804200000	3,10E-02	0,30028
GTEx v8: 30 general tissue types	SA	BMI	Skin	COVAR	32	0,016117	0,03001400000	4,76E-02	0,36915
GTEx v8: 30 general tissue types	SA	BMI	Thyroid	COVAR	32	0,018682	0,03697500000	5,79E-02	0,3751
GTEx v8: 30 general tissue types	SA	BMI	Spleen	COVAR	32	1,32E-02	0,02752500000	4,17E-02	0,37769
GTEx v8: 30 general tissue types	SA	BMI	Stomach	COVAR	32	0,027356	0,04752300000	9,16E-02	0,38405
GTEx v8: 30 general tissue types	SA	BMI	Prostate	COVAR	32	0,015988	0,02985700000	7,39E-02	0,41545
GTEx v8: 30 general tissue types	SA	BMI	Heart	COVAR	32	0,0044936	0,00720360000	3,18E-02	0,44441
GTEx v8: 30 general tissue types	SA	BMI	Lung	COVAR	32	0,00010939	0,00021551000	4,56E-02	0,49905
GTEx v8: 30 general tissue types	SA	BMI	Blood_Vessel	COVAR	32	-0,00095348	-0,00177850000	6,01E-02	0,50625
GTEx v8: 30 general tissue types	SA	BMI	Bladder	COVAR	32	-0,0071209	-0,01350300000	7,03E-02	0,53987
GTEx v8: 30 general tissue types	SA	BMI	Small_Intestine	COVAR	32	-0,0073347	-0,01400400000	7,08E-02	0,54077
GTEx v8: 30 general tissue types	SA	BMI	Fallopian_Tube	COVAR	32	-0,0064626	-0,01223500000	5,81E-02	0,54374
GTEx v8: 30 general tissue types	SA	BMI	Ovary	COVAR	32	-4,66E-03	-0,00951610000	3,54E-02	0,55176
GTEx v8: 30 general tissue types	SA	BMI	Esophagus	COVAR	32	-0,016548	-0,02987600000	9,84E-02	0,56596
GTEx v8: 30 general tissue types	SA	BMI	Adipose_Tissue	COVAR	32	-0,019242	-0,03615800000	5,62E-02	0,63234
GTEx v8: 30 general tissue types	SA	BMI	Adrenal_Gland	COVAR	32	-0,016649	-0,03127600000	4,72E-02	0,63624
GTEx v8: 30 general tissue types	SA	BMI	Colon	COVAR	32	-0,032248	-0,05889600000	8,17E-02	0,65142
GTEx v8: 30 general tissue types	SA	BMI	Brain	COVAR	32	-0,015232	-0,02284700000	3,16E-02	0,68268
GTEx v8: 30 general tissue types	SA	BMI	Cervix_Uteri	COVAR	32	-0,03194	-0,06156700000	6,49E-02	0,68613
GTEx v8: 30 general tissue types	SA	BMI	Breast	COVAR	32	-0,03605	-0,06736000000	5,89E-02	0,72657
GTEx v8: 30 general tissue types	SA	BMI	Vagina	COVAR	32	-0,047465	-0,08941500000	7,34E-02	0,73748
GTEx v8: 30 general tissue types	SA	BMI	Uterus	COVAR	32	-0,043415	-0,08882100000	4,53E-02	0,82576
GTEx v8: 30 general tissue types	SA	BMI	Salivary_Gland	COVAR	32	-0,036096	-0,06371300000	3,69E-02	0,83033
GTEx v8: 30 general tissue types	SA	BMI	Pituitary	COVAR	32	-0,031807	-0,05406600000	2,72E-02	0,87202
GTEx v8: 30 general tissue types	SA	BMI	Nerve	COVAR	32	-0,061157	-0,11911000000	4,09E-02	0,92512
GTEx v8: 30 general tissue types	SA	BD	Liver	COVAR	35	0,20226	0,34658000000	1,10E-01	0,038411
GTEx v8: 30 general tissue types	SA	BD	Blood	COVAR	35	0,12233	0,22686000000	7,50E-02	0,057602
GTEx v8: 30 general tissue types	SA	BD	Skin	COVAR	35	0,1646	0,31614000000	1,43E-01	0,13106
GTEx v8: 30 general tissue types	SA	BD	Muscle	COVAR	35	0,1257	0,18576000000	1,25E-01	0,16297
GTEx v8: 30 general tissue types	SA	BD	Heart	COVAR	35	0,093219	0,13224000000	1,62E-01	0,28533
GTEx v8: 30 general tissue types	SA	BD	Pancreas	COVAR	35	0,050284	0,08241300000	1,02E-01	0,31243
GTEx v8: 30 general tissue types	SA	BD	Vagina	COVAR	35	0,072925	0,14565000000	1,92E-01	0,35341
GTEx v8: 30 general tissue types	SA	BD	Salivary_Gland	COVAR	35	0,048231	0,09061400000	1,33E-01	0,35964
GTEx v8: 30 general tissue types	SA	BD	Testis	COVAR	35	0,028345	0,04518800000	8,04E-02	0,36376
GTEx v8: 30 general tissue types	SA	BD	Stomach	COVAR	35	0,031211	0,05574100000	1,72E-01	0,42869
GTEx v8: 30 general tissue types	SA	BD	Spleen	COVAR	35	0,010873	0,02363800000	8,38E-02	0,44888
GTEx v8: 30 general tissue types	SA	BD	Esophagus	COVAR	35	0,017054	0,03178900000	2,20E-01	0,46946
GTEx v8: 30 general tissue types	SA	BD	Lung	COVAR	35	-0,0034564	-0,00744850000	1,24E-01	0,51097
GTEx v8: 30 general tissue types	SA	BD	Bladder	COVAR	35	-5,81E-02	-0,11691000000	2,06E-01	0,60984
GTEx v8: 30 general tissue types	SA	BD	Pituitary	COVAR	35	-2,42E-02	-0,04787100000	7,01E-02	0,63359
GTEx v8: 30 general tissue types	SA	BD	Small_Intestine	COVAR	35	-0,038103	-0,06963000000	1,07E-01	0,63731
GTEx v8: 30 general tissue types	SA	BD	Brain	COVAR	35	-0,027321	-0,04398400000	7,59E-02	0,63907
GTEx v8: 30 general tissue types	SA	BD	Fallopian_Tube	COVAR	35	-0,066936	-0,14199000000	1,71E-01	0,65073
GTEx v8: 30 general tissue types	SA	BD	Cervix_Uteri	COVAR	35	-0,088482	-0,18773000000	1,90E-01	0,67691
GTEx v8: 30 general tissue types	SA	BD	Kidney	COVAR	35	-1,06E-01	-0,17206000000	2,13E-01	0,68794
GTEx v8: 30 general tissue types	SA	BD	Prostate	COVAR	35	-0,10221	-0,19954000000	1,74E-01	0,71868
GTEx v8: 30 general tissue types	SA	BD	Ovary	COVAR	35	-0,13454	-0,28390000000	1,50E-01	0,81155
GTEx v8: 30 general tissue types	SA	BD	Colon	COVAR	35	-0,1506	-0,27697000000	1,65E-01	0,81524
GTEx v8: 30 general tissue types	SA	BD	Nerve	COVAR	35	-1,01E-01	-0,21347000000	1,09E-01	0,82003
GTEx v8: 30 general tissue types	SA	BD	Thyroid	COVAR	35	-1,90E-01	-0,39159000000	1,89E-01	0,83858
GTEx v8: 30 general tissue types	SA	BD	Blood_Vessel	COVAR	35	-0,13923	-0,27339000000	1,35E-01	0,84331
GTEx v8: 30 general tissue types	SA	BD	Uterus	COVAR	35	-0,1646	-0,36550000000	1,43E-01	0,86976
GTEx v8: 30 general tissue types	SA	BD	Adrenal_Gland	COVAR	35	-0,19053	-0,33830000000	1,53E-01	0,88767
GTEx v8: 30 general tissue types	SA	BD	Adipose_Tissue	COVAR	35	NA	NA	NA	NA
GTEx v8: 30 general tissue types	SA	BP	Breast	COVAR	35	NA	NA	NA	NA
GTEx v8: 30 general tissue types	SA	DIS	Pancreas	COVAR	68	0,12728	0,19871000000	4,10E-02	0,0017776
GTEx v8: 30 general tissue types	SA	DIS	Liver	COVAR	68	0,11039	0,19292000000	4,40E-02	0,0082396
GTEx v8: 30 general tissue types	SA	DIS	Muscle	COVAR	68	0,11563	0,20290000000	4,69E-02	0,0090938
GTEx v8: 30 general tissue types	SA	DIS	Kidney	COVAR	68	0,10924	0,18174000000	5,37E-02	0,024342
GTEx v8: 30 general tissue types	SA	DIS	Small_Intestine	COVAR	68	0,11741	0,19926000000	6,22E-02	0,033203
GTEx v8: 30 general tissue types	SA	DIS	Stomach	COVAR	68	0,12294	0,20705000000	9,61E-02	0,10426
GTEx v8: 30 general tissue types	SA	DIS	Blood	COVAR	68	3,92E-02	0,06860500000	3,43E-02	0,13007
GTEx v8: 30 general tissue types	SA	DIS	Heart	COVAR	68	5,85E-02	0,09284600000	5,29E-02	0,13794
GTEx v8: 30 general tissue types	SA	DIS	Skin	COVAR	68	5,88E-02	0,10664000000	6,39E-02	0,18173
GTEx v8: 30 general tissue types	SA	DIS	Pituitary	COVAR	68	0,030505	0,04809800000	3,63E-02	0,20294
GTEx v8: 30 general tissue types	SA	DIS	Brain	COVAR	68	1,64E-02	0,02481000000	3,17E-02	0,3043
GTEx v8: 30 general tissue types	SA	DIS	Salivary_Gland	COVAR	68	0,026323	0,04608400000	5,80E-02	0,32611
GTEx v8: 30 general tissue types	SA	DIS	Colon	COVAR	68	2,10E-02	0,03531900000	8,81E-02	0,40637
GTEx v8: 30 general tissue types	SA	DIS	Esophagus	COVAR	68	0,018675	0,03319700000	1,03E-01	0,42882
GTEx v8: 30 general tissue types	SA	DIS	Adrenal_Gland	COVAR	68	0,0016261	0,00275570000	5,87E-02	0,48902
GTEx v8: 30 general tissue types	SA	DIS	Spleen	COVAR	68	-0,019854	-0,03739600000	4,67E-02	0,66343
GTEx v8: 30 general tissue types	SA	DIS	Testis	COVAR	68	-0,019253	-0,02888800000	3,41E-02	0,71197
GTEx v8: 30 general tissue types	SA	DIS	Blood_Vessel	COVAR	68	-0,055309	-0,10303000000	7,31E-02	0,77305
GTEx v8: 30 general tissue types	SA	DIS	Breast	COVAR	68	-0,057664	-0,10185000000	7,02E-02	0,79191
GTEx v8: 30 general tissue types	SA	DIS	Adipose_Tissue	COVAR	68	-0,063375	-0,11608000000	6,05E-02	0,8494
GTEx v8: 30 general tissue types	SA	DIS	Lung	COVAR	68	-0,060082	-0,10931000000	5,38E-02	0,86432
GTEx v8: 30 general tissue types	SA	DIS	Prostate	COVAR	68	-0,10015	-0,17161000000	7,65E-02	0,90107
GTEx v8: 30 general tissue types	SA	DIS	Vagina	COVAR	68	-0,11651	-0,20353000000	7,94E-02	0,92486
GTEx v8: 30 general tissue types	SA	DIS	Nerve	COVAR	68	-0,096339	-0,17235000000	5,43E-02	0,95809
GTEx v8: 30 general tissue types	SA	DIS	Thyroid	COVAR	68	-0,13098	-0,24191000000	7,22E-02	0,96129
GTEx v8: 30 general tissue types	SA	DIS	Bladder	COVAR	68	-0,18021	-0,32604000000	8,24E-02	0,98262
GTEx v8: 30 general tissue types	SA	DIS	Ovary	COVAR	68	-0,11287	-0,20456000000	5,05E-02	0,98442
GTEx v8: 30 general tissue types	SA	DIS	Fallopian_Tube	COVAR	68	-0,19215	-0,33427000000	7,20E-02	0,99449
GTEx v8: 30 general tissue types	SA	DIS	Uterus	COVAR	68	-0,1697	-0,31557000000	5,76E-02	0,99731
GTEx v8: 30 general tissue types	SA	DIS	Cervix_Uteri	COVAR	68	-0,19547	-0,33872000000	6,19E-02	0,99847
GTEx v8: 30 general tissue types	SA	ESMK	Pancreas	COVAR	70	0,090071	0,14312000000	4,23E-02	0,019538
GTEx v8: 30 general tissue types	SA	ESMK	Pituitary	COVAR	70	0,082564	0,14130000000	4,22E-02	0,028579
GTEx v8: 30 general tissue types	SA	ESMK	Salivary_Gland	COVAR	70	0,093676	0,17025000000	4,94E-02	0,032598
GTEx v8: 30 general tissue types	SA	ESMK	Small_Intestine	COVAR	70	0,042766	0,07699500000	6,03E-02	0,24121
GTEx v8: 30 general tissue types	SA	ESMK	Testis	COVAR	70	0,015758	0,02275300000	2,66E-02	0,2786
GTEx v8: 30 general tissue types	SA	ESMK	Kidney	COVAR	70	0,025594	0,04321200000	4,56E-02	0,28891
GTEx v8: 30 general tissue types	SA	ESMK	Thyroid	COVAR	70	0,03516	0,06546100000	6,94E-02	0,30752
GTEx v8: 30 general tissue types	SA	ESMK	Brain	COVAR	70	0,012494	0,01915900000	2,48E-02	0,30872
GTEx v8: 30 general tissue types	SA	ESMK	Adrenal_Gland	COVAR	70	0,018546	0,03452000000	4,00E-02	0,32284
GTEx v8: 30 general tissue types	SA	ESMK	Liver	COVAR	70	0,0096484	0,01741000000	2,99E-02	0,37424
GTEx v8: 30 general tissue types	SA	ESMK	Skin	COVAR	70	-1,57E-03	-0,00290360000	4,68E-02	0,51329
GTEx v8: 30 general tissue types	SA	ESMK	Blood_Vessel	COVAR	70	-4,73E-03	-0,00882500000	6,11E-02	0,53067
GTEx v8: 30 general tissue types	SA	ESMK	Muscle	COVAR	70	-0,0027466	-0,00499800000	3,03E-02	0,53586
GTEx v8: 30 general tissue types	SA	ESMK	Colon	COVAR	70	-6,88E-03	-0,01205000000	6,30E-02	0,54318
GTEx v8: 30 general tissue types	SA	ESMK	Fallopian_Tube	COVAR	70	-1,73E-02	-0,03116000000	7,34E-02	0,59237
GTEx v8: 30 general tissue types	SA	ESMK	Uterus	COVAR	70	-1,70E-02	-0,03271000000	5,32E-02	0,62426
GTEx v8: 30 general tissue types	SA	ESMK	Ovary	COVAR	70	-0,018241	-0,03445300000	4,97E-02	0,64217
GTEx v8: 30 general tissue types	SA	ESMK	Esophagus	COVAR	70	-3,09E-02	-0,05509600000	6,80E-02	0,67387
GTEx v8: 30 general tissue types	SA	ESMK	Blood	COVAR	70	-0,012662	-0,02287000000	2,15E-02	0,72047
GTEx v8: 30 general tissue types	SA	ESMK	Spleen	COVAR	70	-0,01738	-0,03411900000	2,92E-02	0,72232
GTEx v8: 30 general tissue types	SA	ESMK	Breast	COVAR	70	-4,23E-02	-0,07607800000	6,72E-02	0,7335
GTEx v8: 30 general tissue types	SA	ESMK	Nerve	COVAR	70	-3,84E-02	-0,07137100000	4,38E-02	0,80707
GTEx v8: 30 general tissue types	SA	ESMK	Heart	COVAR	70	-0,037803	-0,06139600000	4,03E-02	0,82311
GTEx v8: 30 general tissue types	SA	ESMK	Vagina	COVAR	70	-0,074977	-0,13441000000	6,82E-02	0,861
GTEx v8: 30 general tissue types	SA	ESMK	Lung	COVAR	70	-0,073031	-0,13358000000	5,16E-02	0,91755
GTEx v8: 30 general tissue types	SA	ESMK	Adipose_Tissue	COVAR	70	-0,10308	-0,18486000000	6,28E-02	0,94576
GTEx v8: 30 general tissue types	SA	ESMK	Bladder	COVAR	70	NA	NA	NA	NA
GTEx v8: 30 general tissue types	SA	ESMK	Cervix_Uteri	COVAR	70	NA	NA	NA	NA
GTEx v8: 30 general tissue types	SA	ESMK	Prostate	COVAR	70	NA	NA	NA	NA
GTEx v8: 30 general tissue types	SA	ESMK	Stomach	COVAR	70	NA	NA	NA	NA
GTEx v8: 30 general tissue types	SA	MSCP	Liver	COVAR	20	0,099223	0,18446000000	3,95E-02	0,020071
GTEx v8: 30 general tissue types	SA	MSCP	Blood	COVAR	20	0,079803	0,14508000000	4,18E-02	0,048926
GTEx v8: 30 general tissue types	SA	MSCP	Salivary_Gland	COVAR	20	0,11527	0,20148000000	8,24E-02	0,1022
GTEx v8: 30 general tissue types	SA	MSCP	Muscle	COVAR	20	0,13827	0,23824000000	1,08E-01	0,12035
GTEx v8: 30 general tissue types	SA	MSCP	Adrenal_Gland	COVAR	20	5,09E-02	0,09073400000	6,47E-02	0,2288
GTEx v8: 30 general tissue types	SA	MSCP	Skin	COVAR	20	0,046786	0,08130600000	6,34E-02	0,24213
GTEx v8: 30 general tissue types	SA	MSCP	Kidney	COVAR	20	0,055876	0,09505500000	7,88E-02	0,25072
GTEx v8: 30 general tissue types	SA	MSCP	Thyroid	COVAR	20	0,051813	0,09618300000	9,13E-02	0,29411
GTEx v8: 30 general tissue types	SA	MSCP	Prostate	COVAR	20	0,062446	0,10417000000	1,45E-01	0,34001
GTEx v8: 30 general tissue types	SA	MSCP	Breast	COVAR	20	2,76E-02	0,04732800000	7,18E-02	0,35611
GTEx v8: 30 general tissue types	SA	MSCP	Adipose_Tissue	COVAR	20	0,015366	0,02668600000	6,38E-02	0,40826
GTEx v8: 30 general tissue types	SA	MSCP	Lung	COVAR	20	0,011499	0,01902200000	5,26E-02	0,41664
GTEx v8: 30 general tissue types	SA	MSCP	Brain	COVAR	20	-8,88E-03	-0,01252900000	4,38E-02	0,57735
GTEx v8: 30 general tissue types	SA	MSCP	Ovary	COVAR	20	-0,012882	-0,02189900000	5,12E-02	0,59572
GTEx v8: 30 general tissue types	SA	MSCP	Testis	COVAR	20	-0,012713	-0,01519600000	4,90E-02	0,5987
GTEx v8: 30 general tissue types	SA	MSCP	Pancreas	COVAR	20	-0,0192	-0,02851200000	6,32E-02	0,61487
GTEx v8: 30 general tissue types	SA	MSCP	Spleen	COVAR	20	-2,34E-02	-0,04291300000	5,80E-02	0,65074
GTEx v8: 30 general tissue types	SA	MSCP	Fallopian_Tube	COVAR	20	-0,043621	-0,06753900000	9,71E-02	0,66653
GTEx v8: 30 general tissue types	SA	MSCP	Heart	COVAR	20	-0,028847	-0,04355000000	5,51E-02	0,69167
GTEx v8: 30 general tissue types	SA	MSCP	Uterus	COVAR	20	-0,040057	-0,06950500000	7,19E-02	0,70258
GTEx v8: 30 general tissue types	SA	MSCP	Stomach	COVAR	20	-0,082334	-0,13591000000	1,27E-01	0,73147
GTEx v8: 30 general tissue types	SA	MSCP	Small_Intestine	COVAR	20	-0,11473	-0,19676000000	1,57E-01	0,75569
GTEx v8: 30 general tissue types	SA	MSCP	Nerve	COVAR	20	-0,062181	-0,10546000000	7,96E-02	0,76981
GTEx v8: 30 general tissue types	SA	MSCP	Pituitary	COVAR	20	-0,087557	-0,13715000000	1,08E-01	0,77721
GTEx v8: 30 general tissue types	SA	MSCP	Esophagus	COVAR	20	-0,14121	-0,23443000000	1,69E-01	0,78426
GTEx v8: 30 general tissue types	SA	MSCP	Blood_Vessel	COVAR	20	-0,063829	-0,10874000000	6,24E-02	0,82972
GTEx v8: 30 general tissue types	SA	MSCP	Cervix_Uteri	COVAR	20	-0,090841	-0,14277000000	8,16E-02	0,84875
GTEx v8: 30 general tissue types	SA	MSCP	Vagina	COVAR	20	-0,18582	-0,30564000000	1,53E-01	0,86776
GTEx v8: 30 general tissue types	SA	MSCP	Colon	COVAR	20	-0,17601	-0,28322000000	1,06E-01	0,92935
GTEx v8: 30 general tissue types	SA	MSCP	Bladder	COVAR	20	-0,14691	-0,24465000000	7,02E-02	0,9626
GTEx v8: 30 general tissue types	SA	NEU	Nerve	COVAR	61	0,1736	0,35660000000	5,37E-02	0,0011971
GTEx v8: 30 general tissue types	SA	NEU	Fallopian_Tube	COVAR	61	0,11469	0,23022000000	6,70E-02	0,047104
GTEx v8: 30 general tissue types	SA	NEU	Thyroid	COVAR	61	0,10169	0,20255000000	8,47E-02	0,11818
GTEx v8: 30 general tissue types	SA	NEU	Cervix_Uteri	COVAR	61	0,082045	0,16248000000	8,73E-02	0,17632
GTEx v8: 30 general tissue types	SA	NEU	Breast	COVAR	61	0,0479	0,09312800000	5,35E-02	0,18798
GTEx v8: 30 general tissue types	SA	NEU	Uterus	COVAR	61	0,05129	0,10721000000	6,82E-02	0,22811
GTEx v8: 30 general tissue types	SA	NEU	Salivary_Gland	COVAR	61	0,047046	0,08565100000	7,39E-02	0,264
GTEx v8: 30 general tissue types	SA	NEU	Small_Intestine	COVAR	61	0,045871	0,08828000000	9,47E-02	0,31526
GTEx v8: 30 general tissue types	SA	NEU	Heart	COVAR	61	0,032652	0,05414400000	6,76E-02	0,3157
GTEx v8: 30 general tissue types	SA	NEU	Adipose_Tissue	COVAR	61	0,026101	0,05211900000	5,59E-02	0,32134
GTEx v8: 30 general tissue types	SA	NEU	Ovary	COVAR	61	0,005701	0,01162300000	5,22E-02	0,45682
GTEx v8: 30 general tissue types	SA	NEU	Pituitary	COVAR	61	0,0028287	0,00521480000	4,24E-02	0,47358
GTEx v8: 30 general tissue types	SA	NEU	Blood_Vessel	COVAR	61	-0,016221	-0,03092600000	8,99E-02	0,57116
GTEx v8: 30 general tissue types	SA	NEU	Spleen	COVAR	61	-0,010609	-0,02248900000	4,68E-02	0,58915
GTEx v8: 30 general tissue types	SA	NEU	Kidney	COVAR	61	-0,016111	-0,02734100000	6,18E-02	0,60214
GTEx v8: 30 general tissue types	SA	NEU	Skin	COVAR	61	-0,021625	-0,04148000000	6,00E-02	0,63987
GTEx v8: 30 general tissue types	SA	NEU	Lung	COVAR	61	-0,024832	-0,05130100000	5,40E-02	0,676
GTEx v8: 30 general tissue types	SA	NEU	Brain	COVAR	61	-0,015136	-0,02422600000	3,24E-02	0,6787
GTEx v8: 30 general tissue types	SA	NEU	Muscle	COVAR	61	-0,040996	-0,07081500000	7,73E-02	0,7007
GTEx v8: 30 general tissue types	SA	NEU	Pancreas	COVAR	61	-0,048981	-0,07897700000	6,92E-02	0,75862
GTEx v8: 30 general tissue types	SA	NEU	Testis	COVAR	61	-0,030917	-0,05122100000	4,20E-02	0,76698
GTEx v8: 30 general tissue types	SA	NEU	Stomach	COVAR	61	-0,077485	-0,14222000000	9,64E-02	0,78691
GTEx v8: 30 general tissue types	SA	NEU	Adrenal_Gland	COVAR	61	-5,64E-02	-0,10693000000	6,31E-02	0,81167
GTEx v8: 30 general tissue types	SA	NEU	Blood	COVAR	61	-0,030487	-0,05838800000	2,73E-02	0,86495
GTEx v8: 30 general tissue types	SA	NEU	Liver	COVAR	61	-0,082142	-0,13656000000	4,89E-02	0,9498
GTEx v8: 30 general tissue types	SA	NEU	Bladder	COVAR	61	NA	NA	NA	NA
GTEx v8: 30 general tissue types	SA	NEU	Colon	COVAR	61	NA	NA	NA	NA
GTEx v8: 30 general tissue types	SA	NEU	Esophagus	COVAR	61	NA	NA	NA	NA
GTEx v8: 30 general tissue types	SA	NEU	Prostate	COVAR	61	NA	NA	NA	NA
GTEx v8: 30 general tissue types	SA	NEU	Vagina	COVAR	61	NA	NA	NA	NA
GTEx v8: 30 general tissue types	SA	RSK	Blood	COVAR	26	0,33406	0,60285000000	1,03E-01	0,0039516
GTEx v8: 30 general tissue types	SA	RSK	Liver	COVAR	26	0,46268	0,64974000000	1,51E-01	0,0054723
GTEx v8: 30 general tissue types	SA	RSK	Pancreas	COVAR	26	0,4629	0,57246000000	2,55E-01	0,048301
GTEx v8: 30 general tissue types	SA	RSK	Kidney	COVAR	26	0,5336	0,72276000000	3,49E-01	0,077278
GTEx v8: 30 general tissue types	SA	RSK	Spleen	COVAR	26	0,30378	0,57005000000	2,50E-01	0,1251
GTEx v8: 30 general tissue types	SA	RSK	Small_Intestine	COVAR	26	0,35524	0,56028000000	3,16E-01	0,14213
GTEx v8: 30 general tissue types	SA	RSK	Heart	COVAR	26	0,11121	0,13605000000	2,07E-01	0,30101
GTEx v8: 30 general tissue types	SA	RSK	Stomach	COVAR	26	0,2203	0,28949000000	4,16E-01	0,30354
GTEx v8: 30 general tissue types	SA	RSK	Muscle	COVAR	26	0,084744	0,10656000000	1,80E-01	0,32326
GTEx v8: 30 general tissue types	SA	RSK	Adipose_Tissue	COVAR	26	0,089796	0,14522000000	3,73E-01	0,40719
GTEx v8: 30 general tissue types	SA	RSK	Testis	COVAR	26	0,019555	0,02402300000	1,05E-01	0,42796
GTEx v8: 30 general tissue types	SA	RSK	Skin	COVAR	26	1,85E-02	0,02842100000	3,77E-01	0,48085
GTEx v8: 30 general tissue types	SA	RSK	Lung	COVAR	26	-0,0021523	-0,00377640000	2,70E-01	0,50311
GTEx v8: 30 general tissue types	SA	RSK	Adrenal_Gland	COVAR	26	-0,043902	-0,06537200000	3,76E-01	0,54537
GTEx v8: 30 general tissue types	SA	RSK	Blood_Vessel	COVAR	26	-0,090423	-0,14012000000	2,24E-01	0,65307
GTEx v8: 30 general tissue types	SA	RSK	Esophagus	COVAR	26	-0,23881	-0,33687000000	3,80E-01	0,72874
GTEx v8: 30 general tissue types	SA	RSK	Colon	COVAR	26	-0,29522	-0,41578000000	3,63E-01	0,78312
GTEx v8: 30 general tissue types	SA	RSK	Brain	COVAR	26	-0,13358	-0,15526000000	1,43E-01	0,81455
GTEx v8: 30 general tissue types	SA	RSK	Nerve	COVAR	26	-0,2303	-0,33838000000	2,38E-01	0,82298
GTEx v8: 30 general tissue types	SA	RSK	Pituitary	COVAR	26	-0,31236	-0,43828000000	3,02E-01	0,83872
GTEx v8: 30 general tissue types	SA	RSK	Vagina	COVAR	26	-0,48723	-0,76274000000	3,55E-01	0,9014
GTEx v8: 30 general tissue types	SA	RSK	Ovary	COVAR	26	-0,51295	-0,81597000000	2,39E-01	0,9725
GTEx v8: 30 general tissue types	SA	RSK	Uterus	COVAR	26	-0,67205	-1,14850000000	2,57E-01	0,98806
GTEx v8: 30 general tissue types	SA	RSK	Thyroid	COVAR	26	-0,92628	-1,44510000000	2,97E-01	0,99511
GTEx v8: 30 general tissue types	SA	RSK	Bladder	COVAR	26	NA	NA	NA	NA
GTEx v8: 30 general tissue types	SA	RSK	Breast	COVAR	26	NA	NA	NA	NA
GTEx v8: 30 general tissue types	SA	RSK	Cervix_Uteri	COVAR	26	NA	NA	NA	NA
GTEx v8: 30 general tissue types	SA	RSK	Fallopian_Tube	COVAR	26	NA	NA	NA	NA
GTEx v8: 30 general tissue types	SA	RSK	Prostate	COVAR	26	NA	NA	NA	NA
GTEx v8: 30 general tissue types	SA	RSK	Salivary_Gland	COVAR	26	NA	NA	NA	NA
GTEx v8: 30 general tissue types	SA	SCZ	Salivary_Gland	COVAR	82	1,95E-01	0,37452000000	7,81E-02	0,0076932
GTEx v8: 30 general tissue types	SA	SCZ	Skin	COVAR	82	1,47E-01	0,29460000000	6,77E-02	0,017028
GTEx v8: 30 general tissue types	SA	SCZ	Esophagus	COVAR	82	2,06E-01	0,39439000000	1,03E-01	0,025034
GTEx v8: 30 general tissue types	SA	SCZ	Vagina	COVAR	82	0,13365	0,26530000000	7,93E-02	0,048402
GTEx v8: 30 general tissue types	SA	SCZ	Fallopian_Tube	COVAR	82	1,10E-01	0,22107000000	1,05E-01	0,14943
GTEx v8: 30 general tissue types	SA	SCZ	Adrenal_Gland	COVAR	82	0,052276	0,09680200000	6,37E-02	0,20739
GTEx v8: 30 general tissue types	SA	SCZ	Bladder	COVAR	82	0,079888	0,16090000000	1,20E-01	0,25382
GTEx v8: 30 general tissue types	SA	SCZ	Pancreas	COVAR	82	3,59E-02	0,06142900000	6,34E-02	0,28649
GTEx v8: 30 general tissue types	SA	SCZ	Stomach	COVAR	82	0,06586	0,12273000000	1,16E-01	0,28657
GTEx v8: 30 general tissue types	SA	SCZ	Uterus	COVAR	82	0,034542	0,07263500000	9,25E-02	0,35511
GTEx v8: 30 general tissue types	SA	SCZ	Colon	COVAR	82	0,036902	0,06912200000	1,17E-01	0,37653
GTEx v8: 30 general tissue types	SA	SCZ	Lung	COVAR	82	0,023523	0,04778300000	7,91E-02	0,38362
GTEx v8: 30 general tissue types	SA	SCZ	Cervix_Uteri	COVAR	82	0,025014	0,05144100000	9,39E-02	0,39539
GTEx v8: 30 general tissue types	SA	SCZ	Breast	COVAR	82	0,019369	0,03822200000	1,28E-01	0,43991
GTEx v8: 30 general tissue types	SA	SCZ	Pituitary	COVAR	82	0,0069991	0,01219500000	4,98E-02	0,44431
GTEx v8: 30 general tissue types	SA	SCZ	Prostate	COVAR	82	0,010152	0,02002800000	9,36E-02	0,45698
GTEx v8: 30 general tissue types	SA	SCZ	Blood	COVAR	82	-0,00097705	-0,00185790000	4,28E-02	0,50907
GTEx v8: 30 general tissue types	SA	SCZ	Liver	COVAR	82	-0,001325	-0,00240820000	4,33E-02	0,51215
GTEx v8: 30 general tissue types	SA	SCZ	Brain	COVAR	82	-3,89E-03	-0,00604100000	4,26E-02	0,53621
GTEx v8: 30 general tissue types	SA	SCZ	Blood_Vessel	COVAR	82	-0,021556	-0,04366400000	7,97E-02	0,60611
GTEx v8: 30 general tissue types	SA	SCZ	Nerve	COVAR	82	-3,18E-02	-0,06378700000	7,70E-02	0,65929
GTEx v8: 30 general tissue types	SA	SCZ	Testis	COVAR	82	-0,019404	-0,03228000000	3,57E-02	0,70579
GTEx v8: 30 general tissue types	SA	SCZ	Adipose_Tissue	COVAR	82	-9,31E-02	-0,18612000000	1,06E-01	0,80776
GTEx v8: 30 general tissue types	SA	SCZ	Kidney	COVAR	82	-0,084608	-0,14727000000	9,38E-02	0,8147
GTEx v8: 30 general tissue types	SA	SCZ	Muscle	COVAR	82	-3,54E-02	-0,06612300000	3,59E-02	0,83554
GTEx v8: 30 general tissue types	SA	SCZ	Ovary	COVAR	82	-0,092443	-0,18885000000	8,57E-02	0,85749
GTEx v8: 30 general tissue types	SA	SCZ	Small_Intestine	COVAR	82	-0,09286	-0,17538000000	8,58E-02	0,85831
GTEx v8: 30 general tissue types	SA	SCZ	Heart	COVAR	82	-0,08197	-0,13490000000	7,53E-02	0,85958
GTEx v8: 30 general tissue types	SA	SCZ	Spleen	COVAR	82	-0,084327	-0,17360000000	5,42E-02	0,93761
GTEx v8: 30 general tissue types	SA	SCZ	Thyroid	COVAR	82	-0,18384	-0,37208000000	9,51E-02	0,97106
GTEx v8: 30 general tissue types	SI	ADHD	Fallopian_Tube	COVAR	33	0,066918	0,11977000000	2,70E-02	0,010336
GTEx v8: 30 general tissue types	SI	ADHD	Thyroid	COVAR	33	0,070301	0,12797000000	3,36E-02	0,023568
GTEx v8: 30 general tissue types	SI	ADHD	Nerve	COVAR	33	0,044389	0,08035100000	2,20E-02	0,027589
GTEx v8: 30 general tissue types	SI	ADHD	Uterus	COVAR	33	0,032348	0,05908600000	1,69E-02	0,033803
GTEx v8: 30 general tissue types	SI	ADHD	Cervix_Uteri	COVAR	33	0,047395	0,08180800000	2,49E-02	0,03475
GTEx v8: 30 general tissue types	SI	ADHD	Colon	COVAR	33	0,04299	0,07427900000	2,27E-02	0,035203
GTEx v8: 30 general tissue types	SI	ADHD	Bladder	COVAR	33	0,054716	0,09973700000	2,96E-02	0,038369
GTEx v8: 30 general tissue types	SI	ADHD	Stomach	COVAR	33	0,045423	0,07476800000	3,31E-02	0,091079
GTEx v8: 30 general tissue types	SI	ADHD	Esophagus	COVAR	33	0,047658	0,08150100000	3,79E-02	0,11042
GTEx v8: 30 general tissue types	SI	ADHD	Vagina	COVAR	33	0,024557	0,04228100000	2,82E-02	0,19613
GTEx v8: 30 general tissue types	SI	ADHD	Heart	COVAR	33	0,016768	0,02761600000	2,07E-02	0,21282
GTEx v8: 30 general tissue types	SI	ADHD	Ovary	COVAR	33	0,0086927	0,01495900000	1,62E-02	0,29798
GTEx v8: 30 general tissue types	SI	ADHD	Salivary_Gland	COVAR	33	0,0069303	0,01303000000	1,69E-02	0,34257
GTEx v8: 30 general tissue types	SI	ADHD	Kidney	COVAR	33	0,0059048	0,00975290000	1,58E-02	0,35604
GTEx v8: 30 general tissue types	SI	ADHD	Adrenal_Gland	COVAR	33	0,0067358	0,01122900000	2,90E-02	0,40912
GTEx v8: 30 general tissue types	SI	ADHD	Pancreas	COVAR	33	0,0036958	0,00579130000	2,13E-02	0,43198
GTEx v8: 30 general tissue types	SI	ADHD	Liver	COVAR	33	0,0018204	0,00299750000	2,39E-02	0,46992
GTEx v8: 30 general tissue types	SI	ADHD	Breast	COVAR	33	0,00032474	0,00059279000	3,19E-02	0,49598
GTEx v8: 30 general tissue types	SI	ADHD	Pituitary	COVAR	33	-0,0046475	-0,00784470000	1,37E-02	0,63131
GTEx v8: 30 general tissue types	SI	ADHD	Skin	COVAR	33	-0,0090635	-0,01636200000	1,82E-02	0,68835
GTEx v8: 30 general tissue types	SI	ADHD	Brain	COVAR	33	-6,62E-03	-0,01045100000	1,30E-02	0,69278
GTEx v8: 30 general tissue types	SI	ADHD	Adipose_Tissue	COVAR	33	-0,017276	-0,03191200000	2,58E-02	0,74559
GTEx v8: 30 general tissue types	SI	ADHD	Small_Intestine	COVAR	33	-2,63E-02	-0,04497000000	2,69E-02	0,83118
GTEx v8: 30 general tissue types	SI	ADHD	Spleen	COVAR	33	-0,011585	-0,02158300000	1,08E-02	0,85294
GTEx v8: 30 general tissue types	SI	ADHD	Muscle	COVAR	33	-0,019559	-0,03515200000	1,57E-02	0,88706
GTEx v8: 30 general tissue types	SI	ADHD	Blood	COVAR	33	-0,010546	-0,01838500000	8,30E-03	0,89193
GTEx v8: 30 general tissue types	SI	ADHD	Lung	COVAR	33	-0,017077	-0,03075600000	1,28E-02	0,90231
GTEx v8: 30 general tissue types	SI	ADHD	Blood_Vessel	COVAR	33	-0,032116	-0,05685200000	2,38E-02	0,90489
GTEx v8: 30 general tissue types	SI	ADHD	Testis	COVAR	33	-0,023138	-0,03315300000	1,19E-02	0,96854
GTEx v8: 30 general tissue types	SI	ADHD	Prostate	COVAR	33	NA	NA	NA	NA
GTEx v8: 30 general tissue types	SI	BMI	Testis	COVAR	18	0,09351	0,14978000000	5,80E-02	0,067605
GTEx v8: 30 general tissue types	SI	BMI	Prostate	COVAR	18	0,16329	0,23305000000	1,32E-01	0,12148
GTEx v8: 30 general tissue types	SI	BMI	Skin	COVAR	18	0,071278	0,11530000000	6,90E-02	0,162
GTEx v8: 30 general tissue types	SI	BMI	Spleen	COVAR	18	0,077032	0,13105000000	7,47E-02	0,16244
GTEx v8: 30 general tissue types	SI	BMI	Pancreas	COVAR	18	0,077728	0,12660000000	7,54E-02	0,1625
GTEx v8: 30 general tissue types	SI	BMI	Ovary	COVAR	18	0,047479	0,08436300000	7,31E-02	0,26455
GTEx v8: 30 general tissue types	SI	BMI	Lung	COVAR	18	0,056791	0,09878400000	9,14E-02	0,2735
GTEx v8: 30 general tissue types	SI	BMI	Cervix_Uteri	COVAR	18	0,048418	0,07028100000	1,35E-01	0,36306
GTEx v8: 30 general tissue types	SI	BMI	Vagina	COVAR	18	0,034347	0,05211600000	1,01E-01	0,37057
GTEx v8: 30 general tissue types	SI	BMI	Muscle	COVAR	18	0,029507	0,04940200000	8,76E-02	0,37132
GTEx v8: 30 general tissue types	SI	BMI	Kidney	COVAR	18	2,80E-02	0,04469800000	8,49E-02	0,37371
GTEx v8: 30 general tissue types	SI	BMI	Adrenal_Gland	COVAR	18	-4,83E-04	-0,00080381000	7,23E-02	0,50261
GTEx v8: 30 general tissue types	SI	BMI	Heart	COVAR	18	-5,04E-03	-0,00792290000	7,71E-02	0,52544
GTEx v8: 30 general tissue types	SI	BMI	Liver	COVAR	18	-0,0060149	-0,01133100000	7,12E-02	0,53292
GTEx v8: 30 general tissue types	SI	BMI	Stomach	COVAR	18	-2,35E-02	-0,03698700000	1,82E-01	0,55033
GTEx v8: 30 general tissue types	SI	BMI	Blood	COVAR	18	-0,011519	-0,01919600000	5,75E-02	0,57762
GTEx v8: 30 general tissue types	SI	BMI	Bladder	COVAR	18	-2,41E-02	-0,04065000000	1,07E-01	0,58748
GTEx v8: 30 general tissue types	SI	BMI	Pituitary	COVAR	18	-0,01147	-0,01325700000	4,92E-02	0,58996
GTEx v8: 30 general tissue types	SI	BMI	Salivary_Gland	COVAR	18	-0,017022	-0,02477200000	5,88E-02	0,61113
GTEx v8: 30 general tissue types	SI	BMI	Breast	COVAR	18	-0,029386	-0,04425000000	9,56E-02	0,61782
GTEx v8: 30 general tissue types	SI	BMI	Fallopian_Tube	COVAR	18	-0,036081	-0,04995100000	1,13E-01	0,62241
GTEx v8: 30 general tissue types	SI	BMI	Small_Intestine	COVAR	18	-0,06964	-0,11053000000	1,78E-01	0,64823
GTEx v8: 30 general tissue types	SI	BMI	Adipose_Tissue	COVAR	18	-0,044047	-0,07216400000	1,11E-01	0,65057
GTEx v8: 30 general tissue types	SI	BMI	Brain	COVAR	18	-0,022318	-0,03452600000	4,55E-02	0,68335
GTEx v8: 30 general tissue types	SI	BMI	Blood_Vessel	COVAR	18	-4,32E-02	-0,07110500000	7,04E-02	0,72386
GTEx v8: 30 general tissue types	SI	BMI	Thyroid	COVAR	18	-0,042737	-0,06934400000	6,77E-02	0,72967
GTEx v8: 30 general tissue types	SI	BMI	Esophagus	COVAR	18	-0,10702	-0,16285000000	1,56E-01	0,74686
GTEx v8: 30 general tissue types	SI	BMI	Uterus	COVAR	18	-0,076015	-0,11140000000	8,80E-02	0,79702
GTEx v8: 30 general tissue types	SI	BMI	Nerve	COVAR	18	-0,11769	-0,17025000000	8,35E-02	0,90693
GTEx v8: 30 general tissue types	SI	BMI	Colon	COVAR	18	-0,17764	-0,29136000000	1,06E-01	0,93949
GTEx v8: 30 general tissue types	SI	BP	Heart	COVAR	15	0,089786	0,15651000000	5,59E-02	0,069514
GTEx v8: 30 general tissue types	SI	BP	Nerve	COVAR	15	0,092391	0,17204000000	6,51E-02	0,093051
GTEx v8: 30 general tissue types	SI	BP	Vagina	COVAR	15	0,13979	0,25903000000	1,10E-01	0,11583
GTEx v8: 30 general tissue types	SI	BP	Brain	COVAR	15	0,040261	0,06164900000	4,14E-02	0,17664
GTEx v8: 30 general tissue types	SI	BP	Pituitary	COVAR	15	0,035359	0,05789100000	3,97E-02	0,19704
GTEx v8: 30 general tissue types	SI	BP	Fallopian_Tube	COVAR	15	0,094097	0,16402000000	1,08E-01	0,2023
GTEx v8: 30 general tissue types	SI	BP	Blood	COVAR	15	0,035204	0,06212600000	4,51E-02	0,22634
GTEx v8: 30 general tissue types	SI	BP	Bladder	COVAR	15	6,27E-02	0,12348000000	1,01E-01	0,27456
GTEx v8: 30 general tissue types	SI	BP	Cervix_Uteri	COVAR	15	0,068332	0,12546000000	1,17E-01	0,28653
GTEx v8: 30 general tissue types	SI	BP	Thyroid	COVAR	15	0,017713	0,03270200000	4,74E-02	0,35833
GTEx v8: 30 general tissue types	SI	BP	Adrenal_Gland	COVAR	15	2,49E-02	0,04282600000	6,67E-02	0,35838
GTEx v8: 30 general tissue types	SI	BP	Salivary_Gland	COVAR	15	0,014147	0,02486300000	4,92E-02	0,38981
GTEx v8: 30 general tissue types	SI	BP	Small_Intestine	COVAR	15	0,024819	0,04376900000	1,21E-01	0,42097
GTEx v8: 30 general tissue types	SI	BP	Colon	COVAR	15	0,01535	0,02835300000	8,57E-02	0,4307
GTEx v8: 30 general tissue types	SI	BP	Ovary	COVAR	15	0,0082289	0,01713900000	6,87E-02	0,45351
GTEx v8: 30 general tissue types	SI	BP	Uterus	COVAR	15	-0,00049333	-0,00092521000	6,32E-02	0,50304
GTEx v8: 30 general tissue types	SI	BP	Spleen	COVAR	15	-0,011032	-0,02180800000	6,90E-02	0,56189
GTEx v8: 30 general tissue types	SI	BP	Muscle	COVAR	15	-0,0148	-0,02417800000	6,37E-02	0,58951
GTEx v8: 30 general tissue types	SI	BP	Liver	COVAR	15	-0,014989	-0,02553000000	4,49E-02	0,62735
GTEx v8: 30 general tissue types	SI	BP	Esophagus	COVAR	15	-4,27E-02	-0,07420100000	1,05E-01	0,6535
GTEx v8: 30 general tissue types	SI	BP	Stomach	COVAR	15	-0,032427	-0,05473400000	4,74E-02	0,74526
GTEx v8: 30 general tissue types	SI	BP	Testis	COVAR	15	-2,81E-02	-0,04570300000	3,72E-02	0,7664
GTEx v8: 30 general tissue types	SI	BP	Pancreas	COVAR	15	-0,023429	-0,04227600000	2,92E-02	0,77914
GTEx v8: 30 general tissue types	SI	BP	Skin	COVAR	15	-0,04881	-0,09268000000	5,93E-02	0,78505
GTEx v8: 30 general tissue types	SI	BP	Breast	COVAR	15	-0,079164	-0,14456000000	9,09E-02	0,79785
GTEx v8: 30 general tissue types	SI	BP	Kidney	COVAR	15	-0,057528	-0,08803100000	6,44E-02	0,80366
GTEx v8: 30 general tissue types	SI	BP	Lung	COVAR	15	-0,071298	-0,13646000000	6,91E-02	0,83683
GTEx v8: 30 general tissue types	SI	BP	Adipose_Tissue	COVAR	15	-0,13055	-0,24043000000	8,60E-02	0,92008
GTEx v8: 30 general tissue types	SI	BP	Blood_Vessel	COVAR	15	-0,14762	-0,26641000000	7,47E-02	0,96178
GTEx v8: 30 general tissue types	SI	BP	Prostate	COVAR	15	NA	NA	NA	NA
GTEx v8: 30 general tissue types	SI	CDP	Breast	COVAR	17	0,37236	0,49453000000	1,36E-01	0,014348
GTEx v8: 30 general tissue types	SI	CDP	Nerve	COVAR	17	0,19415	0,25944000000	8,73E-02	0,030798
GTEx v8: 30 general tissue types	SI	CDP	Pituitary	COVAR	17	0,08894	0,10471000000	4,10E-02	0,03341
GTEx v8: 30 general tissue types	SI	CDP	Fallopian_Tube	COVAR	17	0,27901	0,38066000000	1,49E-01	0,051582
GTEx v8: 30 general tissue types	SI	CDP	Brain	COVAR	17	0,05341	0,06158800000	2,95E-02	0,056539
GTEx v8: 30 general tissue types	SI	CDP	Uterus	COVAR	17	0,15474	0,22703000000	9,77E-02	0,078643
GTEx v8: 30 general tissue types	SI	CDP	Cervix_Uteri	COVAR	17	0,24407	0,34611000000	2,22E-01	0,15367
GTEx v8: 30 general tissue types	SI	CDP	Heart	COVAR	17	0,064733	0,07973100000	8,78E-02	0,24243
GTEx v8: 30 general tissue types	SI	CDP	Salivary_Gland	COVAR	17	5,10E-02	0,05929500000	7,84E-02	0,26827
GTEx v8: 30 general tissue types	SI	CDP	Adipose_Tissue	COVAR	17	0,085526	0,12507000000	1,48E-01	0,29064
GTEx v8: 30 general tissue types	SI	CDP	Muscle	COVAR	17	3,27E-02	0,04720300000	8,76E-02	0,35991
GTEx v8: 30 general tissue types	SI	CDP	Prostate	COVAR	17	0,009473	0,01335100000	1,75E-01	0,47914
GTEx v8: 30 general tissue types	SI	CDP	Ovary	COVAR	17	-0,0049733	-0,00775370000	2,24E-01	0,50856
GTEx v8: 30 general tissue types	SI	CDP	Adrenal_Gland	COVAR	17	-0,056789	-0,07786400000	1,34E-01	0,65799
GTEx v8: 30 general tissue types	SI	CDP	Kidney	COVAR	17	-0,058138	-0,08033300000	1,26E-01	0,67014
GTEx v8: 30 general tissue types	SI	CDP	Blood_Vessel	COVAR	17	-0,073863	-0,11174000000	1,11E-01	0,73649
GTEx v8: 30 general tissue types	SI	CDP	Bladder	COVAR	17	-0,16481	-0,24855000000	1,56E-01	0,83726
GTEx v8: 30 general tissue types	SI	CDP	Liver	COVAR	17	-0,081693	-0,12754000000	7,65E-02	0,83951
GTEx v8: 30 general tissue types	SI	CDP	Pancreas	COVAR	17	-0,1244	-0,14360000000	1,13E-01	0,8472
GTEx v8: 30 general tissue types	SI	CDP	Testis	COVAR	17	-0,061888	-0,07479300000	5,17E-02	0,86493
GTEx v8: 30 general tissue types	SI	CDP	Blood	COVAR	17	-0,076762	-0,11070000000	5,14E-02	0,91039
GTEx v8: 30 general tissue types	SI	CDP	Skin	COVAR	17	-0,1432	-0,20662000000	8,91E-02	0,92396
GTEx v8: 30 general tissue types	SI	CDP	Spleen	COVAR	17	-0,14395	-0,22300000000	8,00E-02	0,9425
GTEx v8: 30 general tissue types	SI	CDP	Stomach	COVAR	17	-0,37468	-0,49328000000	1,96E-01	0,95092
GTEx v8: 30 general tissue types	SI	CDP	Small_Intestine	COVAR	17	-0,33169	-0,46367000000	1,61E-01	0,96098
GTEx v8: 30 general tissue types	SI	CDP	Lung	COVAR	17	-3,64E-01	-0,54254000000	1,29E-01	0,98705
GTEx v8: 30 general tissue types	SI	CDP	Thyroid	COVAR	17	-0,40213	-0,64396000000	1,03E-01	0,99705
GTEx v8: 30 general tissue types	SI	CDP	Colon	COVAR	17	NA	NA	NA	NA
GTEx v8: 30 general tissue types	SI	CDP	Esophagus	COVAR	17	NA	NA	NA	NA
GTEx v8: 30 general tissue types	SI	CDP	Vagina	COVAR	17	NA	NA	NA	NA
GTEx v8: 30 general tissue types	SI	DIS	Adrenal_Gland	COVAR	18	5,77E-02	0,08857700000	3,94E-02	0,084427
GTEx v8: 30 general tissue types	SI	DIS	Spleen	COVAR	18	0,065171	0,10584000000	4,73E-02	0,0966
GTEx v8: 30 general tissue types	SI	DIS	Blood	COVAR	18	0,038846	0,06019700000	2,93E-02	0,10457
GTEx v8: 30 general tissue types	SI	DIS	Heart	COVAR	18	0,039661	0,05998700000	3,43E-02	0,13518
GTEx v8: 30 general tissue types	SI	DIS	Kidney	COVAR	18	0,054255	0,07047500000	5,77E-02	0,1827
GTEx v8: 30 general tissue types	SI	DIS	Ovary	COVAR	18	0,035445	0,06521600000	4,01E-02	0,19703
GTEx v8: 30 general tissue types	SI	DIS	Pancreas	COVAR	18	0,02757	0,03993300000	4,35E-02	0,26923
GTEx v8: 30 general tissue types	SI	DIS	Brain	COVAR	18	0,014953	0,01992000000	2,42E-02	0,27384
GTEx v8: 30 general tissue types	SI	DIS	Stomach	COVAR	18	0,025918	0,04120100000	8,76E-02	0,38613
GTEx v8: 30 general tissue types	SI	DIS	Adipose_Tissue	COVAR	18	0,015697	0,02668700000	7,03E-02	0,41352
GTEx v8: 30 general tissue types	SI	DIS	Fallopian_Tube	COVAR	18	0,011702	0,02003900000	6,02E-02	0,42454
GTEx v8: 30 general tissue types	SI	DIS	Uterus	COVAR	18	0,0076916	0,01425500000	5,24E-02	0,44291
GTEx v8: 30 general tissue types	SI	DIS	Bladder	COVAR	18	5,04E-03	0,00913000000	7,19E-02	0,47264
GTEx v8: 30 general tissue types	SI	DIS	Prostate	COVAR	18	-0,0008921	-0,00138140000	1,03E-01	0,50338
GTEx v8: 30 general tissue types	SI	DIS	Colon	COVAR	18	-0,010657	-0,01817700000	6,29E-02	0,56586
GTEx v8: 30 general tissue types	SI	DIS	Liver	COVAR	18	-1,03E-02	-0,01618100000	3,56E-02	0,61098
GTEx v8: 30 general tissue types	SI	DIS	Pituitary	COVAR	18	-0,0073944	-0,01171100000	2,43E-02	0,61677
GTEx v8: 30 general tissue types	SI	DIS	Blood_Vessel	COVAR	18	-2,87E-02	-0,05071500000	6,79E-02	0,66019
GTEx v8: 30 general tissue types	SI	DIS	Skin	COVAR	18	-0,016519	-0,02722000000	3,46E-02	0,67896
GTEx v8: 30 general tissue types	SI	DIS	Muscle	COVAR	18	-2,08E-02	-0,03616200000	4,20E-02	0,68579
GTEx v8: 30 general tissue types	SI	DIS	Breast	COVAR	18	-0,036626	-0,06029100000	6,15E-02	0,71874
GTEx v8: 30 general tissue types	SI	DIS	Vagina	COVAR	18	-0,063402	-0,10532000000	1,05E-01	0,72206
GTEx v8: 30 general tissue types	SI	DIS	Cervix_Uteri	COVAR	18	-4,78E-02	-0,08326800000	7,12E-02	0,74279
GTEx v8: 30 general tissue types	SI	DIS	Lung	COVAR	18	-0,030514	-0,05345800000	3,65E-02	0,79001
GTEx v8: 30 general tissue types	SI	DIS	Salivary_Gland	COVAR	18	-0,032419	-0,05017600000	3,72E-02	0,79976
GTEx v8: 30 general tissue types	SI	DIS	Nerve	COVAR	18	-0,042037	-0,07529200000	4,74E-02	0,80394
GTEx v8: 30 general tissue types	SI	DIS	Small_Intestine	COVAR	18	-0,11111	-0,17143000000	1,20E-01	0,81431
GTEx v8: 30 general tissue types	SI	DIS	Testis	COVAR	18	-0,034694	-0,04760700000	3,11E-02	0,85709
GTEx v8: 30 general tissue types	SI	DIS	Thyroid	COVAR	18	-0,039614	-0,07359400000	3,31E-02	0,87294
GTEx v8: 30 general tissue types	SI	DIS	Esophagus	COVAR	18	NA	NA	NA	NA
GTEx v8: 30 general tissue types	SI	ESMK	Brain	COVAR	20	0,030479	0,03805300000	2,27E-02	0,10103
GTEx v8: 30 general tissue types	SI	ESMK	Nerve	COVAR	20	0,028512	0,04456400000	2,81E-02	0,16445
GTEx v8: 30 general tissue types	SI	ESMK	Testis	COVAR	20	0,031075	0,04073900000	3,38E-02	0,18729
GTEx v8: 30 general tissue types	SI	ESMK	Colon	COVAR	20	0,045213	0,06345300000	5,06E-02	0,19382
GTEx v8: 30 general tissue types	SI	ESMK	Blood_Vessel	COVAR	20	0,038603	0,06245200000	4,45E-02	0,20058
GTEx v8: 30 general tissue types	SI	ESMK	Heart	COVAR	20	0,029392	0,03710800000	3,40E-02	0,20167
GTEx v8: 30 general tissue types	SI	ESMK	Liver	COVAR	20	0,030235	0,03552000000	3,83E-02	0,22229
GTEx v8: 30 general tissue types	SI	ESMK	Uterus	COVAR	20	2,50E-02	0,04345100000	3,62E-02	0,25123
GTEx v8: 30 general tissue types	SI	ESMK	Esophagus	COVAR	20	3,45E-02	0,04972500000	6,27E-02	0,29581
GTEx v8: 30 general tissue types	SI	ESMK	Adipose_Tissue	COVAR	20	2,63E-02	0,03992300000	4,90E-02	0,29998
GTEx v8: 30 general tissue types	SI	ESMK	Bladder	COVAR	20	0,016135	0,02473900000	4,54E-02	0,36386
GTEx v8: 30 general tissue types	SI	ESMK	Cervix_Uteri	COVAR	20	1,17E-02	0,01799900000	3,80E-02	0,38159
GTEx v8: 30 general tissue types	SI	ESMK	Ovary	COVAR	20	0,004792	0,00805850000	3,36E-02	0,44435
GTEx v8: 30 general tissue types	SI	ESMK	Kidney	COVAR	20	4,47E-03	0,00536490000	3,78E-02	0,45379
GTEx v8: 30 general tissue types	SI	ESMK	Blood	COVAR	20	0,0027057	0,00370290000	2,37E-02	0,45544
GTEx v8: 30 general tissue types	SI	ESMK	Stomach	COVAR	20	0,0068458	0,00910360000	7,46E-02	0,46415
GTEx v8: 30 general tissue types	SI	ESMK	Pituitary	COVAR	20	0,0011887	0,00167110000	2,75E-02	0,48308
GTEx v8: 30 general tissue types	SI	ESMK	Fallopian_Tube	COVAR	20	0,0019668	0,00302050000	5,53E-02	0,48609
GTEx v8: 30 general tissue types	SI	ESMK	Breast	COVAR	20	0,00035213	0,00052991000	5,60E-02	0,49754
GTEx v8: 30 general tissue types	SI	ESMK	Muscle	COVAR	20	-0,0072749	-0,01082800000	4,78E-02	0,55931
GTEx v8: 30 general tissue types	SI	ESMK	Vagina	COVAR	20	-0,014689	-0,02189200000	4,77E-02	0,61847
GTEx v8: 30 general tissue types	SI	ESMK	Pancreas	COVAR	20	-0,034795	-0,03805900000	6,01E-02	0,71366
GTEx v8: 30 general tissue types	SI	ESMK	Adrenal_Gland	COVAR	20	-0,028377	-0,04013300000	4,64E-02	0,72422
GTEx v8: 30 general tissue types	SI	ESMK	Prostate	COVAR	20	-0,051512	-0,07335000000	7,18E-02	0,75711
GTEx v8: 30 general tissue types	SI	ESMK	Spleen	COVAR	20	-0,039054	-0,05805800000	3,71E-02	0,84447
GTEx v8: 30 general tissue types	SI	ESMK	Skin	COVAR	20	-0,04237	-0,06936500000	2,96E-02	0,91189
GTEx v8: 30 general tissue types	SI	ESMK	Salivary_Gland	COVAR	20	-5,05E-02	-0,07703100000	3,51E-02	0,91296
GTEx v8: 30 general tissue types	SI	ESMK	Thyroid	COVAR	20	-0,083072	-0,13266000000	5,50E-02	0,92263
GTEx v8: 30 general tissue types	SI	ESMK	Small_Intestine	COVAR	20	-0,090321	-0,12835000000	4,82E-02	0,95806
GTEx v8: 30 general tissue types	SI	ESMK	Lung	COVAR	20	-0,057824	-0,09299300000	2,64E-02	0,97616
GTEx v8: 30 general tissue types	SI	MSCP	Breast	COVAR	16	0,086745	0,14224000000	5,37E-02	0,067346
GTEx v8: 30 general tissue types	SI	MSCP	Salivary_Gland	COVAR	16	6,17E-02	0,10413000000	3,93E-02	0,072303
GTEx v8: 30 general tissue types	SI	MSCP	Testis	COVAR	16	0,061781	0,08000700000	4,05E-02	0,077709
GTEx v8: 30 general tissue types	SI	MSCP	Spleen	COVAR	16	0,06189	0,10563000000	4,87E-02	0,11504
GTEx v8: 30 general tissue types	SI	MSCP	Kidney	COVAR	16	0,06236	0,08742800000	5,14E-02	0,12526
GTEx v8: 30 general tissue types	SI	MSCP	Pancreas	COVAR	16	0,07577	0,09682300000	6,70E-02	0,14121
GTEx v8: 30 general tissue types	SI	MSCP	Skin	COVAR	16	0,038591	0,06186300000	3,75E-02	0,16261
GTEx v8: 30 general tissue types	SI	MSCP	Prostate	COVAR	16	0,052903	0,08385700000	7,96E-02	0,26006
GTEx v8: 30 general tissue types	SI	MSCP	Adipose_Tissue	COVAR	16	0,027904	0,04754700000	5,63E-02	0,31508
GTEx v8: 30 general tissue types	SI	MSCP	Blood	COVAR	16	0,01777	0,02563300000	4,69E-02	0,35611
GTEx v8: 30 general tissue types	SI	MSCP	Esophagus	COVAR	16	0,036837	0,05914300000	1,07E-01	0,36891
GTEx v8: 30 general tissue types	SI	MSCP	Lung	COVAR	16	0,010377	0,01723400000	3,16E-02	0,37427
GTEx v8: 30 general tissue types	SI	MSCP	Liver	COVAR	16	0,015441	0,02025700000	6,32E-02	0,4058
GTEx v8: 30 general tissue types	SI	MSCP	Thyroid	COVAR	16	0,0085947	0,01626400000	4,53E-02	0,42649
GTEx v8: 30 general tissue types	SI	MSCP	Small_Intestine	COVAR	16	0,015924	0,02516200000	1,15E-01	0,44602
GTEx v8: 30 general tissue types	SI	MSCP	Vagina	COVAR	16	0,0060554	0,00970630000	5,03E-02	0,45316
GTEx v8: 30 general tissue types	SI	MSCP	Muscle	COVAR	16	-0,0027122	-0,00464790000	6,87E-02	0,51538
GTEx v8: 30 general tissue types	SI	MSCP	Pituitary	COVAR	16	-0,0033936	-0,00550910000	3,12E-02	0,54229
GTEx v8: 30 general tissue types	SI	MSCP	Blood_Vessel	COVAR	16	-0,0055395	-0,01041700000	3,89E-02	0,55537
GTEx v8: 30 general tissue types	SI	MSCP	Bladder	COVAR	16	-0,0068249	-0,01221800000	4,34E-02	0,56102
GTEx v8: 30 general tissue types	SI	MSCP	Stomach	COVAR	16	-0,03721	-0,05567700000	1,23E-01	0,61568
GTEx v8: 30 general tissue types	SI	MSCP	Uterus	COVAR	16	-0,020408	-0,04163400000	4,35E-02	0,67601
GTEx v8: 30 general tissue types	SI	MSCP	Cervix_Uteri	COVAR	16	-0,025034	-0,04417500000	4,09E-02	0,72358
GTEx v8: 30 general tissue types	SI	MSCP	Ovary	COVAR	16	-0,035985	-0,06664000000	4,97E-02	0,75806
GTEx v8: 30 general tissue types	SI	MSCP	Fallopian_Tube	COVAR	16	-0,034863	-0,06533900000	4,79E-02	0,75888
GTEx v8: 30 general tissue types	SI	MSCP	Adrenal_Gland	COVAR	16	-0,038795	-0,06398000000	4,98E-02	0,77369
GTEx v8: 30 general tissue types	SI	MSCP	Colon	COVAR	16	-5,38E-02	-0,08871500000	6,40E-02	0,79056
GTEx v8: 30 general tissue types	SI	MSCP	Heart	COVAR	16	-2,33E-02	-0,04271300000	2,21E-02	0,84282
GTEx v8: 30 general tissue types	SI	MSCP	Brain	COVAR	16	-2,85E-02	-0,04336000000	2,31E-02	0,87813
GTEx v8: 30 general tissue types	SI	MSCP	Nerve	COVAR	16	-0,066947	-0,11356000000	3,74E-02	0,94932
GTEx v8: 30 general tissue types	SI	NEU	Fallopian_Tube	COVAR	61	1,42E-01	0,25876000000	6,62E-02	0,018426
GTEx v8: 30 general tissue types	SI	NEU	Vagina	COVAR	61	0,10846	0,18977000000	8,17E-02	0,095458
GTEx v8: 30 general tissue types	SI	NEU	Salivary_Gland	COVAR	61	6,33E-02	0,10817000000	5,75E-02	0,13812
GTEx v8: 30 general tissue types	SI	NEU	Cervix_Uteri	COVAR	61	0,060987	0,11102000000	6,19E-02	0,16495
GTEx v8: 30 general tissue types	SI	NEU	Pituitary	COVAR	61	0,030675	0,05047100000	3,49E-02	0,19176
GTEx v8: 30 general tissue types	SI	NEU	Uterus	COVAR	61	0,046728	0,09055000000	5,96E-02	0,21863
GTEx v8: 30 general tissue types	SI	NEU	Nerve	COVAR	61	0,034005	0,06133000000	4,57E-02	0,23039
GTEx v8: 30 general tissue types	SI	NEU	Spleen	COVAR	61	0,02694	0,05129700000	3,90E-02	0,2465
GTEx v8: 30 general tissue types	SI	NEU	Skin	COVAR	61	0,031942	0,05663100000	5,39E-02	0,27809
GTEx v8: 30 general tissue types	SI	NEU	Small_Intestine	COVAR	61	4,19E-02	0,07066600000	7,22E-02	0,28224
GTEx v8: 30 general tissue types	SI	NEU	Lung	COVAR	61	2,76E-02	0,05099000000	6,47E-02	0,33605
GTEx v8: 30 general tissue types	SI	NEU	Breast	COVAR	61	0,020953	0,03799700000	8,07E-02	0,39815
GTEx v8: 30 general tissue types	SI	NEU	Ovary	COVAR	61	0,0091865	0,01746500000	5,47E-02	0,43368
GTEx v8: 30 general tissue types	SI	NEU	Blood	COVAR	61	0,0052197	0,00906780000	3,17E-02	0,43499
GTEx v8: 30 general tissue types	SI	NEU	Adrenal_Gland	COVAR	61	-0,0049774	-0,00861310000	5,71E-02	0,53452
GTEx v8: 30 general tissue types	SI	NEU	Thyroid	COVAR	61	-0,0055967	-0,01069100000	5,64E-02	0,5393
GTEx v8: 30 general tissue types	SI	NEU	Pancreas	COVAR	61	-0,016417	-0,02480300000	5,75E-02	0,61181
GTEx v8: 30 general tissue types	SI	NEU	Bladder	COVAR	61	-2,30E-02	-0,04231100000	7,19E-02	0,62494
GTEx v8: 30 general tissue types	SI	NEU	Brain	COVAR	61	-0,0083684	-0,01305300000	2,46E-02	0,63235
GTEx v8: 30 general tissue types	SI	NEU	Liver	COVAR	61	-0,01992	-0,03303300000	3,51E-02	0,71325
GTEx v8: 30 general tissue types	SI	NEU	Colon	COVAR	61	-0,082705	-0,14137000000	9,69E-02	0,80106
GTEx v8: 30 general tissue types	SI	NEU	Heart	COVAR	61	-0,050755	-0,07798200000	5,79E-02	0,80727
GTEx v8: 30 general tissue types	SI	NEU	Kidney	COVAR	61	-0,037185	-0,06034700000	3,44E-02	0,85727
GTEx v8: 30 general tissue types	SI	NEU	Muscle	COVAR	61	-0,045762	-0,07590500000	4,02E-02	0,86955
GTEx v8: 30 general tissue types	SI	NEU	Adipose_Tissue	COVAR	61	-0,10928	-0,20020000000	9,39E-02	0,87482
GTEx v8: 30 general tissue types	SI	NEU	Testis	COVAR	61	-0,040203	-0,05968700000	3,41E-02	0,87757
GTEx v8: 30 general tissue types	SI	NEU	Blood_Vessel	COVAR	61	-0,07228	-0,13507000000	5,52E-02	0,90144
GTEx v8: 30 general tissue types	SI	NEU	Esophagus	COVAR	61	NA	NA	NA	NA
GTEx v8: 30 general tissue types	SI	NEU	Prostate	COVAR	61	NA	NA	NA	NA
GTEx v8: 30 general tissue types	SI	NEU	Stomach	COVAR	61	NA	NA	NA	NA
GTEx v8: 30 general tissue types	SI	RSK	Breast	COVAR	14	0,40418	0,57889000000	2,96E-01	0,10264
GTEx v8: 30 general tissue types	SI	RSK	Pituitary	COVAR	14	0,12477	0,18000000000	9,19E-02	0,10372
GTEx v8: 30 general tissue types	SI	RSK	Nerve	COVAR	14	0,1416	0,22047000000	1,06E-01	0,10767
GTEx v8: 30 general tissue types	SI	RSK	Heart	COVAR	14	1,73E-01	0,21154000000	1,56E-01	0,1485
GTEx v8: 30 general tissue types	SI	RSK	Ovary	COVAR	14	0,11574	0,16077000000	1,11E-01	0,16222
GTEx v8: 30 general tissue types	SI	RSK	Muscle	COVAR	14	0,10739	0,14371000000	1,16E-01	0,18892
GTEx v8: 30 general tissue types	SI	RSK	Fallopian_Tube	COVAR	14	0,18709	0,26668000000	2,21E-01	0,21007
GTEx v8: 30 general tissue types	SI	RSK	Adipose_Tissue	COVAR	14	0,13238	0,19748000000	1,95E-01	0,25754
GTEx v8: 30 general tissue types	SI	RSK	Pancreas	COVAR	14	6,64E-02	0,08227100000	1,04E-01	0,26975
GTEx v8: 30 general tissue types	SI	RSK	Kidney	COVAR	14	0,081613	0,10785000000	1,60E-01	0,31156
GTEx v8: 30 general tissue types	SI	RSK	Blood_Vessel	COVAR	14	5,14E-02	0,07752800000	1,49E-01	0,3689
GTEx v8: 30 general tissue types	SI	RSK	Prostate	COVAR	14	0,063223	0,08739300000	2,03E-01	0,38117
GTEx v8: 30 general tissue types	SI	RSK	Thyroid	COVAR	14	0,023925	0,03331700000	1,14E-01	0,41927
GTEx v8: 30 general tissue types	SI	RSK	Liver	COVAR	14	0,020354	0,02741000000	1,02E-01	0,42287
GTEx v8: 30 general tissue types	SI	RSK	Adrenal_Gland	COVAR	14	0,022288	0,02977800000	2,16E-01	0,46003
GTEx v8: 30 general tissue types	SI	RSK	Cervix_Uteri	COVAR	14	0,010307	0,01465700000	2,42E-01	0,48345
GTEx v8: 30 general tissue types	SI	RSK	Uterus	COVAR	14	0,0042246	0,00616630000	1,11E-01	0,48528
GTEx v8: 30 general tissue types	SI	RSK	Spleen	COVAR	14	0,0024837	0,00409220000	1,16E-01	0,49172
GTEx v8: 30 general tissue types	SI	RSK	Brain	COVAR	14	-0,00038054	-0,00054288000	7,34E-02	0,50201
GTEx v8: 30 general tissue types	SI	RSK	Testis	COVAR	14	-0,013156	-0,01933500000	6,05E-02	0,58362
GTEx v8: 30 general tissue types	SI	RSK	Colon	COVAR	14	-0,051542	-0,07169700000	1,11E-01	0,67269
GTEx v8: 30 general tissue types	SI	RSK	Bladder	COVAR	14	-0,089499	-0,13284000000	1,79E-01	0,68552
GTEx v8: 30 general tissue types	SI	RSK	Esophagus	COVAR	14	-0,088447	-0,12223000000	1,37E-01	0,73244
GTEx v8: 30 general tissue types	SI	RSK	Blood	COVAR	14	-0,04733	-0,07997100000	6,51E-02	0,75702
GTEx v8: 30 general tissue types	SI	RSK	Skin	COVAR	14	-0,070406	-0,11095000000	9,65E-02	0,75794
GTEx v8: 30 general tissue types	SI	RSK	Lung	COVAR	14	-0,093093	-0,14591000000	1,11E-01	0,78797
GTEx v8: 30 general tissue types	SI	RSK	Salivary_Gland	COVAR	14	-0,13747	-0,20350000000	1,25E-01	0,85013
GTEx v8: 30 general tissue types	SI	RSK	Stomach	COVAR	14	-0,12443	-0,15759000000	1,12E-01	0,85149
GTEx v8: 30 general tissue types	SI	RSK	Small_Intestine	COVAR	14	-0,17727	-0,25574000000	1,26E-01	0,90341
GTEx v8: 30 general tissue types	SI	RSK	Vagina	COVAR	14	-0,21803	-0,31058000000	1,49E-01	0,9107
GTEx v8: 30 general tissue types	SI	SCZ	Blood	COVAR	43	0,028404	0,05280700000	2,55E-02	0,13638
GTEx v8: 30 general tissue types	SI	SCZ	Liver	COVAR	43	0,029814	0,04632300000	2,73E-02	0,14116
GTEx v8: 30 general tissue types	SI	SCZ	Spleen	COVAR	43	0,045366	0,08001200000	4,30E-02	0,14968
GTEx v8: 30 general tissue types	SI	SCZ	Salivary_Gland	COVAR	43	0,032068	0,05426300000	3,23E-02	0,16395
GTEx v8: 30 general tissue types	SI	SCZ	Pituitary	COVAR	43	0,026834	0,04151100000	2,71E-02	0,16458
GTEx v8: 30 general tissue types	SI	SCZ	Pancreas	COVAR	43	0,015418	0,02510200000	1,77E-02	0,19474
GTEx v8: 30 general tissue types	SI	SCZ	Kidney	COVAR	43	0,033073	0,05026100000	3,89E-02	0,20062
GTEx v8: 30 general tissue types	SI	SCZ	Breast	COVAR	43	0,03539	0,06159800000	4,96E-02	0,24013
GTEx v8: 30 general tissue types	SI	SCZ	Heart	COVAR	43	0,022394	0,03676200000	4,79E-02	0,32176
GTEx v8: 30 general tissue types	SI	SCZ	Muscle	COVAR	43	0,0096393	0,01750700000	3,50E-02	0,3925
GTEx v8: 30 general tissue types	SI	SCZ	Stomach	COVAR	43	5,86E-03	0,00985660000	2,90E-02	0,42061
GTEx v8: 30 general tissue types	SI	SCZ	Prostate	COVAR	43	0,0069229	0,01152100000	5,95E-02	0,45408
GTEx v8: 30 general tissue types	SI	SCZ	Vagina	COVAR	43	0,0049599	0,00865520000	4,49E-02	0,4564
GTEx v8: 30 general tissue types	SI	SCZ	Small_Intestine	COVAR	43	-0,010068	-0,01706800000	5,36E-02	0,57397
GTEx v8: 30 general tissue types	SI	SCZ	Bladder	COVAR	43	-0,010111	-0,01875700000	5,29E-02	0,57524
GTEx v8: 30 general tissue types	SI	SCZ	Nerve	COVAR	43	-0,010629	-0,02016000000	3,80E-02	0,60927
GTEx v8: 30 general tissue types	SI	SCZ	Skin	COVAR	43	-8,91E-03	-0,01579500000	3,16E-02	0,61021
GTEx v8: 30 general tissue types	SI	SCZ	Adrenal_Gland	COVAR	43	-0,012324	-0,02039100000	3,94E-02	0,62179
GTEx v8: 30 general tissue types	SI	SCZ	Ovary	COVAR	43	-0,010643	-0,01969900000	3,19E-02	0,62974
GTEx v8: 30 general tissue types	SI	SCZ	Brain	COVAR	43	-1,16E-02	-0,01752500000	3,04E-02	0,64733
GTEx v8: 30 general tissue types	SI	SCZ	Testis	COVAR	43	-0,0073787	-0,01153800000	1,69E-02	0,66773
GTEx v8: 30 general tissue types	SI	SCZ	Fallopian_Tube	COVAR	43	-0,028272	-0,04870600000	5,47E-02	0,69575
GTEx v8: 30 general tissue types	SI	SCZ	Colon	COVAR	43	-0,042363	-0,07469100000	5,82E-02	0,76399
GTEx v8: 30 general tissue types	SI	SCZ	Adipose_Tissue	COVAR	43	-0,045192	-0,08186100000	4,74E-02	0,82642
GTEx v8: 30 general tissue types	SI	SCZ	Thyroid	COVAR	43	-0,044721	-0,07979500000	4,46E-02	0,83827
GTEx v8: 30 general tissue types	SI	SCZ	Uterus	COVAR	43	-0,047292	-0,08689200000	3,86E-02	0,88513
GTEx v8: 30 general tissue types	SI	SCZ	Lung	COVAR	43	-4,03E-02	-0,07228900000	3,20E-02	0,89206
GTEx v8: 30 general tissue types	SI	SCZ	Cervix_Uteri	COVAR	43	-0,069135	-0,11950000000	5,03E-02	0,91052
GTEx v8: 30 general tissue types	SI	SCZ	Blood_Vessel	COVAR	43	-0,050633	-0,09420900000	3,50E-02	0,92142
GTEx v8: 30 general tissue types	SI	SCZ	Esophagus	COVAR	43	NA	NA	NA	NA
GTEx v8: 54 tissue types	SA	ADHD	Fallopian_Tube	COVAR	52	1,10E-01	0,21063000000	5,45E-02	0,026389
GTEx v8: 54 tissue types	SA	ADHD	Thyroid	COVAR	52	0,099742	0,20415000000	5,33E-02	0,035478
GTEx v8: 54 tissue types	SA	ADHD	Cells_Cultured_fibroblasts	COVAR	52	0,051118	0,10903000000	3,03E-02	0,050911
GTEx v8: 54 tissue types	SA	ADHD	Small_Intestine_Terminal_Ile...	COVAR	52	0,091608	0,16761000000	6,16E-02	0,073612
GTEx v8: 54 tissue types	SA	ADHD	Uterus	COVAR	52	0,068228	0,13705000000	4,89E-02	0,08663
GTEx v8: 54 tissue types	SA	ADHD	Cells_EBV-transformed_lympho...	COVAR	52	0,026789	0,06022200000	1,98E-02	0,093287
GTEx v8: 54 tissue types	SA	ADHD	Cervix_Endocervix	COVAR	52	7,31E-02	0,14048000000	5,59E-02	0,10031
GTEx v8: 54 tissue types	SA	ADHD	Cervix_Ectocervix	COVAR	52	0,069435	0,13220000000	5,58E-02	0,11134
GTEx v8: 54 tissue types	SA	ADHD	Nerve_Tibial	COVAR	52	0,06372	0,12406000000	5,46E-02	0,12606
GTEx v8: 54 tissue types	SA	ADHD	Vagina	COVAR	52	0,053937	0,10253000000	6,21E-02	0,19585
GTEx v8: 54 tissue types	SA	ADHD	Minor_Salivary_Gland	COVAR	52	0,046942	0,09220100000	5,57E-02	0,20281
GTEx v8: 54 tissue types	SA	ADHD	Testis	COVAR	52	0,028534	0,04678000000	3,50E-02	0,21062
GTEx v8: 54 tissue types	SA	ADHD	Artery_Aorta	COVAR	52	0,036164	0,07172900000	4,63E-02	0,22029
GTEx v8: 54 tissue types	SA	ADHD	Ovary	COVAR	52	2,83E-02	0,05511200000	3,87E-02	0,23568
GTEx v8: 54 tissue types	SA	ADHD	Esophagus_Muscularis	COVAR	52	0,036529	0,07102700000	5,39E-02	0,25164
GTEx v8: 54 tissue types	SA	ADHD	Bladder	COVAR	52	0,0416	0,08172400000	6,28E-02	0,25637
GTEx v8: 54 tissue types	SA	ADHD	Pituitary	COVAR	52	0,031908	0,05540300000	5,31E-02	0,27635
GTEx v8: 54 tissue types	SA	ADHD	Colon_Transverse	COVAR	52	0,036158	0,06432800000	6,07E-02	0,27798
GTEx v8: 54 tissue types	SA	ADHD	Skin_Sun_Exposed_Lower_leg	COVAR	52	0,02569	0,05152500000	4,99E-02	0,30529
GTEx v8: 54 tissue types	SA	ADHD	Skin_Not_Sun_Exposed_Suprapu...	COVAR	52	0,025827	0,05152500000	5,20E-02	0,31167
GTEx v8: 54 tissue types	SA	ADHD	Prostate	COVAR	52	0,03462	0,06612000000	6,99E-02	0,31191
GTEx v8: 54 tissue types	SA	ADHD	Lung	COVAR	52	0,025077	0,04852800000	5,26E-02	0,31844
GTEx v8: 54 tissue types	SA	ADHD	Liver	COVAR	52	0,022465	0,04524100000	4,84E-02	0,32298
GTEx v8: 54 tissue types	SA	ADHD	Esophagus_Gastroesophageal_J...	COVAR	52	0,024845	0,04721900000	5,69E-02	0,3327
GTEx v8: 54 tissue types	SA	ADHD	Spleen	COVAR	52	0,013883	0,02925300000	3,58E-02	0,35049
GTEx v8: 54 tissue types	SA	ADHD	Whole_Blood	COVAR	52	0,010798	0,02026100000	3,30E-02	0,37292
GTEx v8: 54 tissue types	SA	ADHD	Adipose_Subcutaneous	COVAR	52	0,016754	0,03338200000	5,30E-02	0,37705
GTEx v8: 54 tissue types	SA	ADHD	Kidney_Cortex	COVAR	52	0,018178	0,03359500000	6,70E-02	0,39394
GTEx v8: 54 tissue types	SA	ADHD	Esophagus_Mucosa	COVAR	52	0,012149	0,02466700000	5,05E-02	0,40585
GTEx v8: 54 tissue types	SA	ADHD	Breast_Mammary_Tissue	COVAR	52	0,012516	0,02393100000	6,56E-02	0,42502
GTEx v8: 54 tissue types	SA	ADHD	Stomach	COVAR	52	0,012797	0,02287200000	6,80E-02	0,42603
GTEx v8: 54 tissue types	SA	ADHD	Adipose_Visceral_Omentum	COVAR	52	0,0021253	0,00413010000	5,68E-02	0,4852
GTEx v8: 54 tissue types	SA	ADHD	Artery_Coronary	COVAR	52	0,0022477	0,00428970000	6,05E-02	0,48529
GTEx v8: 54 tissue types	SA	ADHD	Artery_Tibial	COVAR	52	-0,00027193	-0,00052741000	4,31E-02	0,5025
GTEx v8: 54 tissue types	SA	ADHD	Kidney_Medulla	COVAR	52	-0,001487	-0,00285420000	6,11E-02	0,50962
GTEx v8: 54 tissue types	SA	ADHD	Colon_Sigmoid	COVAR	52	-0,0060985	-0,01144600000	5,46E-02	0,54406
GTEx v8: 54 tissue types	SA	ADHD	Adrenal_Gland	COVAR	52	-1,48E-02	-0,02854300000	4,27E-02	0,63411
GTEx v8: 54 tissue types	SA	ADHD	Brain_Cerebellum	COVAR	52	-0,010838	-0,01945200000	3,09E-02	0,63606
GTEx v8: 54 tissue types	SA	ADHD	Brain_Cerebellar_Hemisphere	COVAR	52	-1,34E-02	-0,02433500000	2,97E-02	0,67306
GTEx v8: 54 tissue types	SA	ADHD	Pancreas	COVAR	52	-0,019109	-0,03172700000	4,05E-02	0,67963
GTEx v8: 54 tissue types	SA	ADHD	Brain_Caudate_basal_ganglia	COVAR	52	-2,23E-02	-0,03533600000	3,66E-02	0,72661
GTEx v8: 54 tissue types	SA	ADHD	Brain_Nucleus_accumbens_basa...	COVAR	52	-2,70E-02	-0,04224600000	3,77E-02	0,75973
GTEx v8: 54 tissue types	SA	ADHD	Brain_Spinal_cord_cervical_c...	COVAR	52	-0,026238	-0,04375200000	3,63E-02	0,76258
GTEx v8: 54 tissue types	SA	ADHD	Brain_Putamen_basal_ganglia	COVAR	52	-0,02725	-0,04344700000	3,63E-02	0,77084
GTEx v8: 54 tissue types	SA	ADHD	Brain_Cortex	COVAR	52	-0,034815	-0,06073000000	3,76E-02	0,81899
GTEx v8: 54 tissue types	SA	ADHD	Muscle_Skeletal	COVAR	52	-0,019275	-0,04010900000	1,94E-02	0,83582
GTEx v8: 54 tissue types	SA	ADHD	Brain_Frontal_Cortex_BA9	COVAR	52	-0,040716	-0,07077000000	3,59E-02	0,86745
GTEx v8: 54 tissue types	SA	ADHD	Brain_Hippocampus	COVAR	52	-0,043941	-0,06904600000	3,82E-02	0,87042
GTEx v8: 54 tissue types	SA	ADHD	Brain_Substantia_nigra	COVAR	52	-4,76E-02	-0,07778600000	3,36E-02	0,9163
GTEx v8: 54 tissue types	SA	ADHD	Heart_Atrial_Appendage	COVAR	52	-5,81E-02	-0,10052000000	3,86E-02	0,92861
GTEx v8: 54 tissue types	SA	ADHD	Brain_Anterior_cingulate_cor...	COVAR	52	-5,34E-02	-0,09040700000	3,48E-02	0,93216
GTEx v8: 54 tissue types	SA	ADHD	Brain_Amygdala	COVAR	52	-0,057052	-0,09242500000	3,63E-02	0,93677
GTEx v8: 54 tissue types	SA	ADHD	Heart_Left_Ventricle	COVAR	52	-4,84E-02	-0,08413300000	2,80E-02	0,95293
GTEx v8: 54 tissue types	SA	ADHD	Brain_Hypothalamus	COVAR	52	-0,061045	-0,09243800000	3,37E-02	0,96
GTEx v8: 54 tissue types	SA	BMI	Liver	COVAR	32	9,28E-02	0,15745000000	4,14E-02	0,017989
GTEx v8: 54 tissue types	SA	BMI	Muscle_Skeletal	COVAR	32	0,03318	0,05791900000	2,67E-02	0,11356
GTEx v8: 54 tissue types	SA	BMI	Pancreas	COVAR	32	0,043977	0,06492400000	3,92E-02	0,13732
GTEx v8: 54 tissue types	SA	BMI	Whole_Blood	COVAR	32	0,030785	0,05516100000	3,47E-02	0,19225
GTEx v8: 54 tissue types	SA	BMI	Kidney_Cortex	COVAR	32	0,042512	0,07318300000	4,98E-02	0,20134
GTEx v8: 54 tissue types	SA	BMI	Skin_Sun_Exposed_Lower_leg	COVAR	32	0,026307	0,04865600000	3,50E-02	0,23055
GTEx v8: 54 tissue types	SA	BMI	Kidney_Medulla	COVAR	32	0,0376	0,06769000000	5,29E-02	0,24247
GTEx v8: 54 tissue types	SA	BMI	Cells_EBV-transformed_lympho...	COVAR	32	0,016678	0,03732900000	2,53E-02	0,25863
GTEx v8: 54 tissue types	SA	BMI	Skin_Not_Sun_Exposed_Suprapu...	COVAR	32	0,022476	0,04201300000	3,53E-02	0,26551
GTEx v8: 54 tissue types	SA	BMI	Testis	COVAR	32	0,016624	0,02824400000	2,81E-02	0,28029
GTEx v8: 54 tissue types	SA	BMI	Stomach	COVAR	32	0,049739	0,08640800000	8,59E-02	0,28428
GTEx v8: 54 tissue types	SA	BMI	Artery_Tibial	COVAR	32	0,018044	0,03426600000	3,70E-02	0,31561
GTEx v8: 54 tissue types	SA	BMI	Thyroid	COVAR	32	0,023238	0,04599400000	4,87E-02	0,31893
GTEx v8: 54 tissue types	SA	BMI	Esophagus_Mucosa	COVAR	32	0,021852	0,04013700000	4,63E-02	0,32079
GTEx v8: 54 tissue types	SA	BMI	Spleen	COVAR	32	0,015822	0,03305100000	3,67E-02	0,3352
GTEx v8: 54 tissue types	SA	BMI	Prostate	COVAR	32	0,022262	0,04157400000	5,67E-02	0,3494
GTEx v8: 54 tissue types	SA	BMI	Brain_Cortex	COVAR	32	0,010094	0,01660800000	3,31E-02	0,38175
GTEx v8: 54 tissue types	SA	BMI	Brain_Frontal_Cortex_BA9	COVAR	32	0,007616	0,01282400000	2,93E-02	0,39869
GTEx v8: 54 tissue types	SA	BMI	Heart_Left_Ventricle	COVAR	32	0,0073198	0,01156500000	3,07E-02	0,40697
GTEx v8: 54 tissue types	SA	BMI	Brain_Anterior_cingulate_cor...	COVAR	32	0,0074784	0,01187600000	3,41E-02	0,41416
GTEx v8: 54 tissue types	SA	BMI	Heart_Atrial_Appendage	COVAR	32	0,0068993	0,01133200000	3,35E-02	0,41937
GTEx v8: 54 tissue types	SA	BMI	Brain_Cerebellar_Hemisphere	COVAR	32	0,0057891	0,01095900000	3,16E-02	0,42818
GTEx v8: 54 tissue types	SA	BMI	Brain_Cerebellum	COVAR	32	0,0056922	0,01075500000	3,22E-02	0,43078
GTEx v8: 54 tissue types	SA	BMI	Lung	COVAR	32	0,0064126	0,01263400000	3,90E-02	0,43553
GTEx v8: 54 tissue types	SA	BMI	Bladder	COVAR	32	0,0093582	0,01774500000	6,10E-02	0,43978
GTEx v8: 54 tissue types	SA	BMI	Small_Intestine_Terminal_Ile...	COVAR	32	0,0087913	0,01678500000	6,16E-02	0,44392
GTEx v8: 54 tissue types	SA	BMI	Fallopian_Tube	COVAR	32	0,0052505	0,00994050000	4,91E-02	0,45796
GTEx v8: 54 tissue types	SA	BMI	Brain_Hippocampus	COVAR	32	0,0039967	0,00598180000	3,88E-02	0,45945
GTEx v8: 54 tissue types	SA	BMI	Ovary	COVAR	32	0,00061255	0,00125070000	3,18E-02	0,49241
GTEx v8: 54 tissue types	SA	BMI	Adipose_Subcutaneous	COVAR	32	0,00033355	0,00062530000	4,48E-02	0,49706
GTEx v8: 54 tissue types	SA	BMI	Cervix_Ectocervix	COVAR	32	-0,00020605	-0,00040024000	5,23E-02	0,50155
GTEx v8: 54 tissue types	SA	BMI	Colon_Sigmoid	COVAR	32	-0,0039731	-0,00746070000	5,74E-02	0,52727
GTEx v8: 54 tissue types	SA	BMI	Colon_Transverse	COVAR	32	-0,0073153	-0,01318500000	8,49E-02	0,53393
GTEx v8: 54 tissue types	SA	BMI	Brain_Amygdala	COVAR	32	-0,0047417	-0,00696710000	3,91E-02	0,5477
GTEx v8: 54 tissue types	SA	BMI	Esophagus_Muscularis	COVAR	32	-0,0095149	-0,01769200000	6,41E-02	0,55825
GTEx v8: 54 tissue types	SA	BMI	Artery_Coronary	COVAR	32	-0,0094794	-0,01800300000	6,10E-02	0,56101
GTEx v8: 54 tissue types	SA	BMI	Adrenal_Gland	COVAR	32	-0,0096654	-0,01815700000	4,86E-02	0,5779
GTEx v8: 54 tissue types	SA	BMI	Vagina	COVAR	32	-0,016642	-0,03135100000	5,97E-02	0,60845
GTEx v8: 54 tissue types	SA	BMI	Adipose_Visceral_Omentum	COVAR	32	-0,016031	-0,03057200000	5,50E-02	0,6132
GTEx v8: 54 tissue types	SA	BMI	Breast_Mammary_Tissue	COVAR	32	-0,016237	-0,03033900000	5,06E-02	0,62427
GTEx v8: 54 tissue types	SA	BMI	Cells_Cultured_fibroblasts	COVAR	32	-0,010072	-0,02024700000	3,04E-02	0,62814
GTEx v8: 54 tissue types	SA	BMI	Esophagus_Gastroesophageal_J...	COVAR	32	-0,024536	-0,04524600000	7,38E-02	0,62856
GTEx v8: 54 tissue types	SA	BMI	Cervix_Endocervix	COVAR	32	-0,018241	-0,03510600000	5,32E-02	0,63255
GTEx v8: 54 tissue types	SA	BMI	Brain_Spinal_cord_cervical_c...	COVAR	32	-0,024949	-0,04134500000	4,65E-02	0,70155
GTEx v8: 54 tissue types	SA	BMI	Artery_Aorta	COVAR	32	-0,042456	-0,07993900000	7,38E-02	0,71431
GTEx v8: 54 tissue types	SA	BMI	Brain_Hypothalamus	COVAR	32	-0,022428	-0,03246200000	3,18E-02	0,7557
GTEx v8: 54 tissue types	SA	BMI	Uterus	COVAR	32	-0,031571	-0,06458900000	4,36E-02	0,76128
GTEx v8: 54 tissue types	SA	BMI	Minor_Salivary_Gland	COVAR	32	-0,031349	-0,05533400000	3,70E-02	0,79667
GTEx v8: 54 tissue types	SA	BMI	Brain_Nucleus_accumbens_basa...	COVAR	32	-2,25E-02	-0,03409500000	2,30E-02	0,83018
GTEx v8: 54 tissue types	SA	BMI	Brain_Caudate_basal_ganglia	COVAR	32	-0,023722	-0,03588300000	2,15E-02	0,85918
GTEx v8: 54 tissue types	SA	BMI	Brain_Substantia_nigra	COVAR	32	-0,031866	-0,04765800000	2,86E-02	0,86133
GTEx v8: 54 tissue types	SA	BMI	Brain_Putamen_basal_ganglia	COVAR	32	-0,023104	-0,03538900000	2,07E-02	0,8617
GTEx v8: 54 tissue types	SA	BMI	Pituitary	COVAR	32	-0,033917	-0,05765300000	2,90E-02	0,87223
GTEx v8: 54 tissue types	SA	BMI	Nerve_Tibial	COVAR	32	-6,17E-02	-0,12013000000	4,38E-02	0,91294
GTEx v8: 54 tissue types	SA	BP	Whole_Blood	COVAR	35	0,13529	0,25192000000	6,48E-02	0,023562
GTEx v8: 54 tissue types	SA	BP	Liver	COVAR	35	1,89E-01	0,32385000000	1,00E-01	0,035434
GTEx v8: 54 tissue types	SA	BP	Esophagus_Mucosa	COVAR	35	0,19222	0,35447000000	1,15E-01	0,053275
GTEx v8: 54 tissue types	SA	BP	Skin_Sun_Exposed_Lower_leg	COVAR	35	0,14859	0,29155000000	9,72E-02	0,069491
GTEx v8: 54 tissue types	SA	BP	Skin_Not_Sun_Exposed_Suprapu...	COVAR	35	0,12648	0,25339000000	9,09E-02	0,088128
GTEx v8: 54 tissue types	SA	BP	Heart_Left_Ventricle	COVAR	35	0,19189	0,26065000000	1,48E-01	0,10367
GTEx v8: 54 tissue types	SA	BP	Muscle_Skeletal	COVAR	35	0,1283	0,18960000000	1,16E-01	0,14041
GTEx v8: 54 tissue types	SA	BP	Adipose_Visceral_Omentum	COVAR	35	0,16233	0,33175000000	1,48E-01	0,14168
GTEx v8: 54 tissue types	SA	BP	Kidney_Medulla	COVAR	35	0,10898	0,19477000000	1,68E-01	0,26152
GTEx v8: 54 tissue types	SA	BP	Vagina	COVAR	35	9,32E-02	0,18613000000	1,51E-01	0,27087
GTEx v8: 54 tissue types	SA	BP	Pancreas	COVAR	35	6,37E-02	0,10447000000	1,09E-01	0,28207
GTEx v8: 54 tissue types	SA	BP	Minor_Salivary_Gland	COVAR	35	6,17E-02	0,11601000000	1,13E-01	0,29536
GTEx v8: 54 tissue types	SA	BP	Testis	COVAR	35	0,034186	0,05450000000	7,99E-02	0,33612
GTEx v8: 54 tissue types	SA	BP	Stomach	COVAR	35	7,51E-02	0,13411000000	1,76E-01	0,33638
GTEx v8: 54 tissue types	SA	BP	Breast_Mammary_Tissue	COVAR	35	0,050906	0,10205000000	1,50E-01	0,36819
GTEx v8: 54 tissue types	SA	BP	Spleen	COVAR	35	2,34E-02	0,05088800000	7,47E-02	0,37824
GTEx v8: 54 tissue types	SA	BP	Adipose_Subcutaneous	COVAR	35	0,038013	0,07723300000	1,45E-01	0,39758
GTEx v8: 54 tissue types	SA	BP	Lung	COVAR	35	0,023752	0,05118700000	1,15E-01	0,41895
GTEx v8: 54 tissue types	SA	BP	Bladder	COVAR	35	0,018914	0,03809100000	1,52E-01	0,45084
GTEx v8: 54 tissue types	SA	BP	Heart_Atrial_Appendage	COVAR	35	0,013914	0,02151400000	1,40E-01	0,46073
GTEx v8: 54 tissue types	SA	BP	Brain_Nucleus_accumbens_basa...	COVAR	35	0,0068275	0,01115500000	7,94E-02	0,4661
GTEx v8: 54 tissue types	SA	BP	Brain_Putamen_basal_ganglia	COVAR	35	0,0053295	0,00856140000	7,85E-02	0,47322
GTEx v8: 54 tissue types	SA	BP	Cervix_Ectocervix	COVAR	35	0,0058832	0,01237200000	1,49E-01	0,48441
GTEx v8: 54 tissue types	SA	BP	Brain_Caudate_basal_ganglia	COVAR	35	0,0012383	0,00204320000	7,89E-02	0,4938
GTEx v8: 54 tissue types	SA	BP	Fallopian_Tube	COVAR	35	-0,0040382	-0,00856630000	1,45E-01	0,511
GTEx v8: 54 tissue types	SA	BP	Brain_Cortex	COVAR	35	-4,96E-03	-0,00877610000	8,29E-02	0,5236
GTEx v8: 54 tissue types	SA	BP	Brain_Frontal_Cortex_BA9	COVAR	35	-6,79E-03	-0,01198800000	7,76E-02	0,53452
GTEx v8: 54 tissue types	SA	BP	Cervix_Endocervix	COVAR	35	-0,015148	-0,03253700000	1,47E-01	0,54068
GTEx v8: 54 tissue types	SA	BP	Small_Intestine_Terminal_Ile...	COVAR	35	-0,010937	-0,01998700000	9,69E-02	0,54448
GTEx v8: 54 tissue types	SA	BP	Brain_Amygdala	COVAR	35	-0,010101	-0,01555800000	8,93E-02	0,54456
GTEx v8: 54 tissue types	SA	BP	Kidney_Cortex	COVAR	35	-0,024277	-0,03928400000	1,73E-01	0,55534
GTEx v8: 54 tissue types	SA	BP	Brain_Anterior_cingulate_cor...	COVAR	35	-0,014124	-0,02309000000	8,34E-02	0,56657
GTEx v8: 54 tissue types	SA	BP	Cells_EBV-transformed_lympho...	COVAR	35	-0,010549	-0,02295600000	6,01E-02	0,56895
GTEx v8: 54 tissue types	SA	BP	Brain_Hippocampus	COVAR	35	-0,023392	-0,03635200000	8,60E-02	0,60604
GTEx v8: 54 tissue types	SA	BP	Cells_Cultured_fibroblasts	COVAR	35	-0,0312	-0,06150900000	1,12E-01	0,60848
GTEx v8: 54 tissue types	SA	BP	Colon_Transverse	COVAR	35	-4,26E-02	-0,07612000000	1,35E-01	0,62216
GTEx v8: 54 tissue types	SA	BP	Pituitary	COVAR	35	-0,024774	-0,04900300000	7,65E-02	0,62565
GTEx v8: 54 tissue types	SA	BP	Prostate	COVAR	35	-7,10E-02	-0,13857000000	1,94E-01	0,64146
GTEx v8: 54 tissue types	SA	BP	Thyroid	COVAR	35	-5,52E-02	-0,11369000000	1,40E-01	0,65213
GTEx v8: 54 tissue types	SA	BP	Artery_Tibial	COVAR	35	-0,049869	-0,09842200000	9,93E-02	0,69003
GTEx v8: 54 tissue types	SA	BP	Artery_Coronary	COVAR	35	-0,08107	-0,16229000000	1,51E-01	0,70228
GTEx v8: 54 tissue types	SA	BP	Ovary	COVAR	35	-0,077584	-0,16372000000	1,40E-01	0,70824
GTEx v8: 54 tissue types	SA	BP	Esophagus_Muscularis	COVAR	35	-0,084138	-0,16304000000	1,33E-01	0,73391
GTEx v8: 54 tissue types	SA	BP	Esophagus_Gastroesophageal_J...	COVAR	35	-0,088443	-0,17290000000	1,38E-01	0,73697
GTEx v8: 54 tissue types	SA	BP	Brain_Substantia_nigra	COVAR	35	-6,00E-02	-0,09325200000	8,66E-02	0,75245
GTEx v8: 54 tissue types	SA	BP	Uterus	COVAR	35	-9,01E-02	-0,19998000000	1,27E-01	0,75727
GTEx v8: 54 tissue types	SA	BP	Artery_Aorta	COVAR	35	-7,71E-02	-0,15472000000	1,09E-01	0,75745
GTEx v8: 54 tissue types	SA	BP	Brain_Hypothalamus	COVAR	35	-6,03E-02	-0,09815900000	8,37E-02	0,76118
GTEx v8: 54 tissue types	SA	BP	Colon_Sigmoid	COVAR	35	-0,1024	-0,20036000000	1,35E-01	0,77161
GTEx v8: 54 tissue types	SA	BP	Nerve_Tibial	COVAR	35	-0,10745	-0,22608000000	1,22E-01	0,80751
GTEx v8: 54 tissue types	SA	BP	Adrenal_Gland	COVAR	35	-0,13792	-0,24488000000	1,49E-01	0,81845
GTEx v8: 54 tissue types	SA	BP	Brain_Cerebellar_Hemisphere	COVAR	35	-0,064526	-0,13110000000	5,55E-02	0,87205
GTEx v8: 54 tissue types	SA	BP	Brain_Cerebellum	COVAR	35	-0,068053	-0,13815000000	5,73E-02	0,87713
GTEx v8: 54 tissue types	SA	BP	Brain_Spinal_cord_cervical_c...	COVAR	35	-0,13306	-0,21370000000	9,45E-02	0,91419
GTEx v8: 54 tissue types	SA	DIS	Pancreas	COVAR	68	0,11728	0,18310000000	4,01E-02	0,0028424
GTEx v8: 54 tissue types	SA	DIS	Liver	COVAR	68	0,1004	0,17545000000	4,27E-02	0,011874
GTEx v8: 54 tissue types	SA	DIS	Muscle_Skeletal	COVAR	68	0,1125	0,19742000000	4,79E-02	0,011958
GTEx v8: 54 tissue types	SA	DIS	Kidney_Cortex	COVAR	68	0,095762	0,15914000000	5,09E-02	0,033631
GTEx v8: 54 tissue types	SA	DIS	Small_Intestine_Terminal_Ile...	COVAR	68	0,091426	0,15516000000	5,54E-02	0,053553
GTEx v8: 54 tissue types	SA	DIS	Colon_Transverse	COVAR	68	0,11371	0,18864000000	7,86E-02	0,078093
GTEx v8: 54 tissue types	SA	DIS	Esophagus_Mucosa	COVAR	68	0,056252	0,10293000000	4,58E-02	0,11357
GTEx v8: 54 tissue types	SA	DIS	Heart_Left_Ventricle	COVAR	68	0,056242	0,08788700000	4,89E-02	0,12842
GTEx v8: 54 tissue types	SA	DIS	Whole_Blood	COVAR	68	0,03746	0,06542200000	3,29E-02	0,13076
GTEx v8: 54 tissue types	SA	DIS	Skin_Not_Sun_Exposed_Suprapu...	COVAR	68	0,054065	0,09727600000	4,75E-02	0,13079
GTEx v8: 54 tissue types	SA	DIS	Brain_Cerebellar_Hemisphere	COVAR	68	0,030239	0,05352500000	2,96E-02	0,15651
GTEx v8: 54 tissue types	SA	DIS	Stomach	COVAR	68	0,086851	0,14626000000	8,76E-02	0,16379
GTEx v8: 54 tissue types	SA	DIS	Kidney_Medulla	COVAR	68	0,055258	0,09584800000	5,60E-02	0,1649
GTEx v8: 54 tissue types	SA	DIS	Brain_Cerebellum	COVAR	68	0,030089	0,05216100000	3,25E-02	0,17993
GTEx v8: 54 tissue types	SA	DIS	Skin_Sun_Exposed_Lower_leg	COVAR	68	0,041164	0,07412100000	4,85E-02	0,20077
GTEx v8: 54 tissue types	SA	DIS	Cells_EBV-transformed_lympho...	COVAR	68	0,019332	0,04043300000	2,56E-02	0,22712
GTEx v8: 54 tissue types	SA	DIS	Heart_Atrial_Appendage	COVAR	68	0,042155	0,06856000000	5,87E-02	0,2385
GTEx v8: 54 tissue types	SA	DIS	Pituitary	COVAR	68	0,026111	0,04117000000	4,09E-02	0,26361
GTEx v8: 54 tissue types	SA	DIS	Minor_Salivary_Gland	COVAR	68	0,019876	0,03479700000	5,30E-02	0,35486
GTEx v8: 54 tissue types	SA	DIS	Brain_Hippocampus	COVAR	68	0,013668	0,01984900000	4,01E-02	0,36748
GTEx v8: 54 tissue types	SA	DIS	Brain_Anterior_cingulate_cor...	COVAR	68	0,010757	0,01703600000	3,34E-02	0,37471
GTEx v8: 54 tissue types	SA	DIS	Brain_Cortex	COVAR	68	0,0070158	0,01143300000	3,52E-02	0,42151
GTEx v8: 54 tissue types	SA	DIS	Brain_Frontal_Cortex_BA9	COVAR	68	0,0055824	0,00929310000	3,22E-02	0,4316
GTEx v8: 54 tissue types	SA	DIS	Cells_Cultured_fibroblasts	COVAR	68	0,005805	0,01177700000	3,94E-02	0,44181
GTEx v8: 54 tissue types	SA	DIS	Brain_Amygdala	COVAR	68	0,0014063	0,00207040000	3,79E-02	0,48531
GTEx v8: 54 tissue types	SA	DIS	Brain_Hypothalamus	COVAR	68	-1,92E-03	-0,00282870000	3,65E-02	0,52083
GTEx v8: 54 tissue types	SA	DIS	Brain_Substantia_nigra	COVAR	68	-0,0076884	-0,01135500000	3,82E-02	0,57929
GTEx v8: 54 tissue types	SA	DIS	Adrenal_Gland	COVAR	68	-0,013057	-0,02212700000	6,34E-02	0,5811
GTEx v8: 54 tissue types	SA	DIS	Artery_Tibial	COVAR	68	-0,013571	-0,02565500000	4,87E-02	0,60892
GTEx v8: 54 tissue types	SA	DIS	Spleen	COVAR	68	-1,16E-02	-0,02191700000	4,09E-02	0,61125
GTEx v8: 54 tissue types	SA	DIS	Brain_Nucleus_accumbens_basa...	COVAR	68	-1,18E-02	-0,01805900000	3,17E-02	0,64434
GTEx v8: 54 tissue types	SA	DIS	Brain_Putamen_basal_ganglia	COVAR	68	-0,012179	-0,01825400000	3,17E-02	0,64843
GTEx v8: 54 tissue types	SA	DIS	Testis	COVAR	68	-0,014755	-0,02213900000	3,29E-02	0,67202
GTEx v8: 54 tissue types	SA	DIS	Brain_Caudate_basal_ganglia	COVAR	68	-1,71E-02	-0,02575800000	3,13E-02	0,70554
GTEx v8: 54 tissue types	SA	DIS	Breast_Mammary_Tissue	COVAR	68	-0,03511	-0,06201600000	5,71E-02	0,72896
GTEx v8: 54 tissue types	SA	DIS	Artery_Aorta	COVAR	68	-0,042456	-0,07914100000	5,81E-02	0,76518
GTEx v8: 54 tissue types	SA	DIS	Adipose_Subcutaneous	COVAR	68	-0,034522	-0,06402000000	4,67E-02	0,76774
GTEx v8: 54 tissue types	SA	DIS	Esophagus_Muscularis	COVAR	68	-0,056499	-0,10331000000	6,67E-02	0,79891
GTEx v8: 54 tissue types	SA	DIS	Adipose_Visceral_Omentum	COVAR	68	-0,046551	-0,08470300000	5,38E-02	0,80377
GTEx v8: 54 tissue types	SA	DIS	Lung	COVAR	68	-0,042342	-0,07703600000	4,66E-02	0,81565
GTEx v8: 54 tissue types	SA	DIS	Artery_Coronary	COVAR	68	-0,064454	-0,11841000000	6,56E-02	0,83417
GTEx v8: 54 tissue types	SA	DIS	Brain_Spinal_cord_cervical_c...	COVAR	68	-0,059608	-0,09261000000	5,02E-02	0,8787
GTEx v8: 54 tissue types	SA	DIS	Vagina	COVAR	68	-7,76E-02	-0,13554000000	6,50E-02	0,88024
GTEx v8: 54 tissue types	SA	DIS	Esophagus_Gastroesophageal_J...	COVAR	68	-0,083243	-0,15100000000	6,95E-02	0,88094
GTEx v8: 54 tissue types	SA	DIS	Colon_Sigmoid	COVAR	68	-0,082873	-0,14456000000	6,57E-02	0,89265
GTEx v8: 54 tissue types	SA	DIS	Prostate	COVAR	68	-0,088894	-0,15232000000	6,91E-02	0,89722
GTEx v8: 54 tissue types	SA	DIS	Thyroid	COVAR	68	-0,075261	-0,13900000000	5,67E-02	0,90401
GTEx v8: 54 tissue types	SA	DIS	Bladder	COVAR	68	-0,10691	-0,19342000000	6,49E-02	0,94628
GTEx v8: 54 tissue types	SA	DIS	Ovary	COVAR	68	-0,078978	-0,14313000000	4,39E-02	0,96004
GTEx v8: 54 tissue types	SA	DIS	Fallopian_Tube	COVAR	68	-0,1013	-0,17623000000	5,59E-02	0,96129
GTEx v8: 54 tissue types	SA	DIS	Nerve_Tibial	COVAR	68	-0,098135	-0,17556000000	5,26E-02	0,96514
GTEx v8: 54 tissue types	SA	DIS	Uterus	COVAR	68	-1,15E-01	-0,21394000000	4,93E-02	0,98756
GTEx v8: 54 tissue types	SA	DIS	Cervix_Ectocervix	COVAR	68	-0,12913	-0,22613000000	5,36E-02	0,98958
GTEx v8: 54 tissue types	SA	DIS	Cervix_Endocervix	COVAR	68	-0,12983	-0,22396000000	5,18E-02	0,99181
GTEx v8: 54 tissue types	SA	ESMK	Pituitary	COVAR	70	1,29E-01	0,21997000000	5,35E-02	0,010502
GTEx v8: 54 tissue types	SA	ESMK	Pancreas	COVAR	70	0,074625	0,11858000000	3,99E-02	0,034442
GTEx v8: 54 tissue types	SA	ESMK	Minor_Salivary_Gland	COVAR	70	0,059466	0,10808000000	4,17E-02	0,080707
GTEx v8: 54 tissue types	SA	ESMK	Brain_Cerebellar_Hemisphere	COVAR	70	2,75E-02	0,04890800000	2,02E-02	0,089974
GTEx v8: 54 tissue types	SA	ESMK	Brain_Cerebellum	COVAR	70	0,027089	0,04760600000	2,23E-02	0,11536
GTEx v8: 54 tissue types	SA	ESMK	Brain_Hypothalamus	COVAR	70	1,94E-02	0,02972800000	2,79E-02	0,24612
GTEx v8: 54 tissue types	SA	ESMK	Brain_Frontal_Cortex_BA9	COVAR	70	0,015177	0,02590700000	2,26E-02	0,25254
GTEx v8: 54 tissue types	SA	ESMK	Brain_Spinal_cord_cervical_c...	COVAR	70	2,06E-02	0,03251000000	3,40E-02	0,27359
GTEx v8: 54 tissue types	SA	ESMK	Brain_Hippocampus	COVAR	70	0,017608	0,02610100000	2,97E-02	0,27796
GTEx v8: 54 tissue types	SA	ESMK	Testis	COVAR	70	0,014725	0,02126000000	2,62E-02	0,28862
GTEx v8: 54 tissue types	SA	ESMK	Colon_Transverse	COVAR	70	4,14E-02	0,07258400000	7,38E-02	0,28874
GTEx v8: 54 tissue types	SA	ESMK	Stomach	COVAR	70	0,038493	0,06676800000	7,25E-02	0,29927
GTEx v8: 54 tissue types	SA	ESMK	Brain_Cortex	COVAR	70	0,012695	0,02134700000	2,47E-02	0,30495
GTEx v8: 54 tissue types	SA	ESMK	Cells_Cultured_fibroblasts	COVAR	70	0,013752	0,02731300000	2,85E-02	0,3158
GTEx v8: 54 tissue types	SA	ESMK	Brain_Substantia_nigra	COVAR	70	0,014688	0,02232000000	3,08E-02	0,31783
GTEx v8: 54 tissue types	SA	ESMK	Small_Intestine_Terminal_Ile...	COVAR	70	0,02227	0,04009500000	4,98E-02	0,32842
GTEx v8: 54 tissue types	SA	ESMK	Brain_Anterior_cingulate_cor...	COVAR	70	0,010702	0,01738400000	2,45E-02	0,33216
GTEx v8: 54 tissue types	SA	ESMK	Kidney_Cortex	COVAR	70	1,72E-02	0,02900200000	4,13E-02	0,33984
GTEx v8: 54 tissue types	SA	ESMK	Adrenal_Gland	COVAR	70	0,012583	0,02342100000	3,78E-02	0,37037
GTEx v8: 54 tissue types	SA	ESMK	Esophagus_Mucosa	COVAR	70	0,0081991	0,01532800000	3,27E-02	0,4016
GTEx v8: 54 tissue types	SA	ESMK	Liver	COVAR	70	0,0068158	0,01229900000	2,84E-02	0,4059
GTEx v8: 54 tissue types	SA	ESMK	Thyroid	COVAR	70	0,01165	0,02169000000	5,08E-02	0,40989
GTEx v8: 54 tissue types	SA	ESMK	Brain_Amygdala	COVAR	70	0,0053059	0,00809660000	2,89E-02	0,42759
GTEx v8: 54 tissue types	SA	ESMK	Kidney_Medulla	COVAR	70	0,0077138	0,01326600000	5,60E-02	0,44554
GTEx v8: 54 tissue types	SA	ESMK	Artery_Tibial	COVAR	70	-0,00097466	-0,00182950000	4,45E-02	0,50869
GTEx v8: 54 tissue types	SA	ESMK	Cells_EBV-transformed_lympho...	COVAR	70	-0,0023632	-0,00498460000	1,55E-02	0,56023
GTEx v8: 54 tissue types	SA	ESMK	Muscle_Skeletal	COVAR	70	-0,0049423	-0,00899360000	3,02E-02	0,56467
GTEx v8: 54 tissue types	SA	ESMK	Artery_Aorta	COVAR	70	-0,0099371	-0,01874800000	5,44E-02	0,57198
GTEx v8: 54 tissue types	SA	ESMK	Fallopian_Tube	COVAR	70	-0,019319	-0,03489700000	5,70E-02	0,63188
GTEx v8: 54 tissue types	SA	ESMK	Skin_Sun_Exposed_Lower_leg	COVAR	70	-0,013838	-0,02556100000	3,85E-02	0,63949
GTEx v8: 54 tissue types	SA	ESMK	Uterus	COVAR	70	-1,83E-02	-0,03525600000	4,54E-02	0,65534
GTEx v8: 54 tissue types	SA	ESMK	Brain_Nucleus_accumbens_basa...	COVAR	70	-0,01268	-0,01987900000	3,04E-02	0,66077
GTEx v8: 54 tissue types	SA	ESMK	Ovary	COVAR	70	-0,018139	-0,03426000000	4,27E-02	0,66355
GTEx v8: 54 tissue types	SA	ESMK	Brain_Caudate_basal_ganglia	COVAR	70	-0,014719	-0,02270500000	3,12E-02	0,68033
GTEx v8: 54 tissue types	SA	ESMK	Skin_Not_Sun_Exposed_Suprapu...	COVAR	70	-0,018156	-0,03374100000	3,70E-02	0,68701
GTEx v8: 54 tissue types	SA	ESMK	Brain_Putamen_basal_ganglia	COVAR	70	-0,018826	-0,02863500000	3,24E-02	0,71783
GTEx v8: 54 tissue types	SA	ESMK	Spleen	COVAR	70	-0,015695	-0,03081100000	2,62E-02	0,7241
GTEx v8: 54 tissue types	SA	ESMK	Breast_Mammary_Tissue	COVAR	70	-3,12E-02	-0,05618400000	5,11E-02	0,72772
GTEx v8: 54 tissue types	SA	ESMK	Whole_Blood	COVAR	70	-1,48E-02	-0,02666900000	2,09E-02	0,75858
GTEx v8: 54 tissue types	SA	ESMK	Prostate	COVAR	70	-0,056121	-0,10188000000	7,26E-02	0,77797
GTEx v8: 54 tissue types	SA	ESMK	Cervix_Endocervix	COVAR	70	-4,84E-02	-0,08917400000	6,03E-02	0,78673
GTEx v8: 54 tissue types	SA	ESMK	Colon_Sigmoid	COVAR	70	-4,42E-02	-0,07900800000	4,94E-02	0,8121
GTEx v8: 54 tissue types	SA	ESMK	Heart_Left_Ventricle	COVAR	70	-0,031287	-0,05034300000	3,45E-02	0,81538
GTEx v8: 54 tissue types	SA	ESMK	Nerve_Tibial	COVAR	70	-4,01E-02	-0,07444500000	4,18E-02	0,82854
GTEx v8: 54 tissue types	SA	ESMK	Esophagus_Muscularis	COVAR	70	-5,07E-02	-0,09260000000	5,06E-02	0,83872
GTEx v8: 54 tissue types	SA	ESMK	Artery_Coronary	COVAR	70	-6,85E-02	-0,12615000000	6,67E-02	0,8449
GTEx v8: 54 tissue types	SA	ESMK	Bladder	COVAR	70	-0,073685	-0,13453000000	6,90E-02	0,85425
GTEx v8: 54 tissue types	SA	ESMK	Vagina	COVAR	70	-0,060351	-0,10819000000	5,64E-02	0,8546
GTEx v8: 54 tissue types	SA	ESMK	Heart_Atrial_Appendage	COVAR	70	-5,58E-02	-0,09225500000	4,67E-02	0,88039
GTEx v8: 54 tissue types	SA	ESMK	Esophagus_Gastroesophageal_J...	COVAR	70	-0,066072	-0,12031000000	5,49E-02	0,88223
GTEx v8: 54 tissue types	SA	ESMK	Adipose_Subcutaneous	COVAR	70	-0,055573	-0,10089000000	4,61E-02	0,88247
GTEx v8: 54 tissue types	SA	ESMK	Cervix_Ectocervix	COVAR	70	-0,073413	-0,13405000000	5,92E-02	0,88884
GTEx v8: 54 tissue types	SA	ESMK	Lung	COVAR	70	-0,058836	-0,10762000000	4,42E-02	0,90473
GTEx v8: 54 tissue types	SA	ESMK	Adipose_Visceral_Omentum	COVAR	70	-0,082599	-0,14705000000	5,15E-02	0,9419
GTEx v8: 54 tissue types	SA	MSCP	Liver	COVAR	20	0,088886	0,16524000000	3,63E-02	0,022192
GTEx v8: 54 tissue types	SA	MSCP	Muscle_Skeletal	COVAR	20	0,24145	0,41603000000	1,22E-01	0,043968
GTEx v8: 54 tissue types	SA	MSCP	Whole_Blood	COVAR	20	0,061047	0,11257000000	3,54E-02	0,063921
GTEx v8: 54 tissue types	SA	MSCP	Minor_Salivary_Gland	COVAR	20	0,091146	0,15932000000	6,66E-02	0,10679
GTEx v8: 54 tissue types	SA	MSCP	Adrenal_Gland	COVAR	20	0,096403	0,17189000000	8,47E-02	0,14633
GTEx v8: 54 tissue types	SA	MSCP	Cells_EBV-transformed_lympho...	COVAR	20	0,037888	0,08053400000	3,35E-02	0,1478
GTEx v8: 54 tissue types	SA	MSCP	Cells_Cultured_fibroblasts	COVAR	20	0,034877	0,06892800000	3,45E-02	0,17318
GTEx v8: 54 tissue types	SA	MSCP	Thyroid	COVAR	20	0,11187	0,20767000000	1,16E-01	0,18255
GTEx v8: 54 tissue types	SA	MSCP	Kidney_Cortex	COVAR	20	0,056904	0,09673400000	6,82E-02	0,21595
GTEx v8: 54 tissue types	SA	MSCP	Prostate	COVAR	20	0,082455	0,13755000000	1,25E-01	0,26553
GTEx v8: 54 tissue types	SA	MSCP	Skin_Not_Sun_Exposed_Suprapu...	COVAR	20	0,042087	0,07075900000	6,46E-02	0,26782
GTEx v8: 54 tissue types	SA	MSCP	Skin_Sun_Exposed_Lower_leg	COVAR	20	0,035416	0,05970700000	5,83E-02	0,28138
GTEx v8: 54 tissue types	SA	MSCP	Breast_Mammary_Tissue	COVAR	20	0,031881	0,05472200000	5,80E-02	0,29968
GTEx v8: 54 tissue types	SA	MSCP	Adipose_Visceral_Omentum	COVAR	20	0,028084	0,04988500000	5,91E-02	0,32444
GTEx v8: 54 tissue types	SA	MSCP	Kidney_Medulla	COVAR	20	0,036862	0,06460900000	7,84E-02	0,32628
GTEx v8: 54 tissue types	SA	MSCP	Lung	COVAR	20	0,018259	0,03020300000	4,47E-02	0,34759
GTEx v8: 54 tissue types	SA	MSCP	Adipose_Subcutaneous	COVAR	20	1,84E-02	0,03163700000	4,69E-02	0,35357
GTEx v8: 54 tissue types	SA	MSCP	Esophagus_Mucosa	COVAR	20	0,020001	0,03550900000	5,41E-02	0,36137
GTEx v8: 54 tissue types	SA	MSCP	Brain_Nucleus_accumbens_basa...	COVAR	20	0,0023536	0,00312190000	4,73E-02	0,48085
GTEx v8: 54 tissue types	SA	MSCP	Pancreas	COVAR	20	-0,0051134	-0,00759360000	5,88E-02	0,53342
GTEx v8: 54 tissue types	SA	MSCP	Spleen	COVAR	20	-0,0053753	-0,00984980000	4,97E-02	0,54158
GTEx v8: 54 tissue types	SA	MSCP	Brain_Caudate_basal_ganglia	COVAR	20	-6,74E-03	-0,00875610000	4,84E-02	0,55335
GTEx v8: 54 tissue types	SA	MSCP	Ovary	COVAR	20	-0,0073464	-0,01248900000	5,20E-02	0,55421
GTEx v8: 54 tissue types	SA	MSCP	Brain_Cerebellar_Hemisphere	COVAR	20	-0,005886	-0,01100400000	3,70E-02	0,56088
GTEx v8: 54 tissue types	SA	MSCP	Brain_Cerebellum	COVAR	20	-0,0060513	-0,01120700000	3,77E-02	0,56156
GTEx v8: 54 tissue types	SA	MSCP	Brain_Putamen_basal_ganglia	COVAR	20	-0,0081191	-0,01097400000	4,87E-02	0,5639
GTEx v8: 54 tissue types	SA	MSCP	Small_Intestine_Terminal_Ile...	COVAR	20	-0,022283	-0,03821500000	1,19E-01	0,57179
GTEx v8: 54 tissue types	SA	MSCP	Artery_Coronary	COVAR	20	-0,016254	-0,02782900000	6,28E-02	0,59838
GTEx v8: 54 tissue types	SA	MSCP	Testis	COVAR	20	-0,013029	-0,01557400000	5,02E-02	0,59874
GTEx v8: 54 tissue types	SA	MSCP	Fallopian_Tube	COVAR	20	-0,028047	-0,04342600000	1,06E-01	0,60072
GTEx v8: 54 tissue types	SA	MSCP	Artery_Tibial	COVAR	20	-1,68E-02	-0,02905300000	4,42E-02	0,64226
GTEx v8: 54 tissue types	SA	MSCP	Brain_Frontal_Cortex_BA9	COVAR	20	-0,018314	-0,02833300000	4,71E-02	0,64551
GTEx v8: 54 tissue types	SA	MSCP	Uterus	COVAR	20	-0,039552	-0,06862700000	8,33E-02	0,67526
GTEx v8: 54 tissue types	SA	MSCP	Brain_Cortex	COVAR	20	-0,024204	-0,03732100000	5,04E-02	0,67706
GTEx v8: 54 tissue types	SA	MSCP	Stomach	COVAR	20	-0,070577	-0,11650000000	1,45E-01	0,67894
GTEx v8: 54 tissue types	SA	MSCP	Brain_Substantia_nigra	COVAR	20	-0,026419	-0,03698500000	5,37E-02	0,68122
GTEx v8: 54 tissue types	SA	MSCP	Heart_Atrial_Appendage	COVAR	20	-0,037154	-0,05816400000	7,47E-02	0,68298
GTEx v8: 54 tissue types	SA	MSCP	Vagina	COVAR	20	-8,34E-02	-0,13715000000	1,40E-01	0,71489
GTEx v8: 54 tissue types	SA	MSCP	Brain_Anterior_cingulate_cor...	COVAR	20	-0,030777	-0,04513700000	4,98E-02	0,72189
GTEx v8: 54 tissue types	SA	MSCP	Nerve_Tibial	COVAR	20	-5,37E-02	-0,09111400000	8,61E-02	0,72368
GTEx v8: 54 tissue types	SA	MSCP	Brain_Hypothalamus	COVAR	20	-0,035725	-0,04565600000	5,44E-02	0,73387
GTEx v8: 54 tissue types	SA	MSCP	Brain_Spinal_cord_cervical_c...	COVAR	20	-0,038504	-0,05728100000	5,80E-02	0,7361
GTEx v8: 54 tissue types	SA	MSCP	Brain_Hippocampus	COVAR	20	-0,036157	-0,04565800000	5,39E-02	0,73796
GTEx v8: 54 tissue types	SA	MSCP	Brain_Amygdala	COVAR	20	-0,036009	-0,04854800000	5,31E-02	0,74032
GTEx v8: 54 tissue types	SA	MSCP	Cervix_Endocervix	COVAR	20	-0,048934	-0,07626300000	7,16E-02	0,74189
GTEx v8: 54 tissue types	SA	MSCP	Cervix_Ectocervix	COVAR	20	-0,056607	-0,09060100000	7,99E-02	0,74914
GTEx v8: 54 tissue types	SA	MSCP	Esophagus_Muscularis	COVAR	20	-0,081539	-0,13836000000	9,94E-02	0,78051
GTEx v8: 54 tissue types	SA	MSCP	Heart_Left_Ventricle	COVAR	20	-5,34E-02	-0,07810000000	6,14E-02	0,79318
GTEx v8: 54 tissue types	SA	MSCP	Esophagus_Gastroesophageal_J...	COVAR	20	-0,094891	-0,15853000000	1,02E-01	0,80758
GTEx v8: 54 tissue types	SA	MSCP	Pituitary	COVAR	20	-0,14446	-0,22630000000	1,48E-01	0,81918
GTEx v8: 54 tissue types	SA	MSCP	Colon_Transverse	COVAR	20	-0,15406	-0,24995000000	1,45E-01	0,83783
GTEx v8: 54 tissue types	SA	MSCP	Artery_Aorta	COVAR	20	-0,07147	-0,12170000000	6,46E-02	0,84727
GTEx v8: 54 tissue types	SA	MSCP	Colon_Sigmoid	COVAR	20	-0,089869	-0,14650000000	7,80E-02	0,85641
GTEx v8: 54 tissue types	SA	MSCP	Bladder	COVAR	20	-0,11013	-0,18340000000	7,30E-02	0,91241
GTEx v8: 54 tissue types	SA	NEU	Nerve_Tibial	COVAR	61	0,16134	0,33141000000	4,87E-02	0,00095163
GTEx v8: 54 tissue types	SA	NEU	Fallopian_Tube	COVAR	61	0,10148	0,20370000000	5,58E-02	0,038124
GTEx v8: 54 tissue types	SA	NEU	Esophagus_Gastroesophageal_J...	COVAR	61	0,085254	0,16546000000	6,35E-02	0,093211
GTEx v8: 54 tissue types	SA	NEU	Thyroid	COVAR	61	0,0848	0,16890000000	6,32E-02	0,093342
GTEx v8: 54 tissue types	SA	NEU	Cervix_Endocervix	COVAR	61	0,08041	0,15982000000	6,00E-02	0,093617
GTEx v8: 54 tissue types	SA	NEU	Esophagus_Muscularis	COVAR	61	0,070191	0,13668000000	6,12E-02	0,12909
GTEx v8: 54 tissue types	SA	NEU	Bladder	COVAR	61	0,091012	0,17987000000	7,96E-02	0,12977
GTEx v8: 54 tissue types	SA	NEU	Breast_Mammary_Tissue	COVAR	61	0,056777	0,11039000000	4,98E-02	0,13038
GTEx v8: 54 tissue types	SA	NEU	Uterus	COVAR	61	0,058531	0,12234000000	5,76E-02	0,15772
GTEx v8: 54 tissue types	SA	NEU	Minor_Salivary_Gland	COVAR	61	0,057919	0,10545000000	6,32E-02	0,18233
GTEx v8: 54 tissue types	SA	NEU	Heart_Atrial_Appendage	COVAR	61	0,070541	0,12062000000	7,81E-02	0,18576
GTEx v8: 54 tissue types	SA	NEU	Colon_Sigmoid	COVAR	61	0,056975	0,11095000000	6,38E-02	0,18864
GTEx v8: 54 tissue types	SA	NEU	Cervix_Ectocervix	COVAR	61	0,053203	0,10557000000	6,42E-02	0,20611
GTEx v8: 54 tissue types	SA	NEU	Small_Intestine_Terminal_Ile...	COVAR	61	0,054032	0,10398000000	6,83E-02	0,21651
GTEx v8: 54 tissue types	SA	NEU	Skin_Sun_Exposed_Lower_leg	COVAR	61	0,030178	0,05907400000	3,94E-02	0,22378
GTEx v8: 54 tissue types	SA	NEU	Skin_Not_Sun_Exposed_Suprapu...	COVAR	61	0,031566	0,06160800000	4,18E-02	0,22742
GTEx v8: 54 tissue types	SA	NEU	Artery_Aorta	COVAR	61	4,53E-02	0,08628700000	6,13E-02	0,23187
GTEx v8: 54 tissue types	SA	NEU	Adipose_Subcutaneous	COVAR	61	0,034837	0,07084500000	4,82E-02	0,23699
GTEx v8: 54 tissue types	SA	NEU	Adipose_Visceral_Omentum	COVAR	61	0,035593	0,07111700000	5,18E-02	0,24799
GTEx v8: 54 tissue types	SA	NEU	Heart_Left_Ventricle	COVAR	61	0,042017	0,06811800000	6,45E-02	0,25906
GTEx v8: 54 tissue types	SA	NEU	Vagina	COVAR	61	4,90E-02	0,09356900000	7,61E-02	0,26156
GTEx v8: 54 tissue types	SA	NEU	Prostate	COVAR	61	0,046744	0,08981600000	7,51E-02	0,26854
GTEx v8: 54 tissue types	SA	NEU	Artery_Coronary	COVAR	61	5,03E-02	0,09761200000	8,72E-02	0,28347
GTEx v8: 54 tissue types	SA	NEU	Ovary	COVAR	61	1,83E-02	0,03723500000	4,54E-02	0,34472
GTEx v8: 54 tissue types	SA	NEU	Kidney_Medulla	COVAR	61	1,94E-02	0,03590400000	5,49E-02	0,36266
GTEx v8: 54 tissue types	SA	NEU	Colon_Transverse	COVAR	61	0,019014	0,03516200000	9,53E-02	0,42142
GTEx v8: 54 tissue types	SA	NEU	Pituitary	COVAR	61	9,13E-03	0,01683300000	4,69E-02	0,42332
GTEx v8: 54 tissue types	SA	NEU	Spleen	COVAR	61	0,0043837	0,00929220000	3,99E-02	0,4565
GTEx v8: 54 tissue types	SA	NEU	Brain_Putamen_basal_ganglia	COVAR	61	0,001144	0,00181170000	3,36E-02	0,48651
GTEx v8: 54 tissue types	SA	NEU	Kidney_Cortex	COVAR	61	-3,33E-04	-0,00056258000	6,32E-02	0,50209
GTEx v8: 54 tissue types	SA	NEU	Brain_Caudate_basal_ganglia	COVAR	61	-2,53E-03	-0,00404670000	3,32E-02	0,53024
GTEx v8: 54 tissue types	SA	NEU	Artery_Tibial	COVAR	61	-0,008715	-0,01674600000	6,39E-02	0,55388
GTEx v8: 54 tissue types	SA	NEU	Lung	COVAR	61	-0,0094166	-0,01945400000	5,33E-02	0,56975
GTEx v8: 54 tissue types	SA	NEU	Muscle_Skeletal	COVAR	61	-0,014883	-0,02570800000	7,70E-02	0,57616
GTEx v8: 54 tissue types	SA	NEU	Brain_Substantia_nigra	COVAR	61	-0,0079619	-0,01252000000	4,05E-02	0,57747
GTEx v8: 54 tissue types	SA	NEU	Stomach	COVAR	61	-0,022648	-0,04157000000	8,73E-02	0,6017
GTEx v8: 54 tissue types	SA	NEU	Brain_Nucleus_accumbens_basa...	COVAR	61	-0,010678	-0,01687300000	3,34E-02	0,62476
GTEx v8: 54 tissue types	SA	NEU	Pancreas	COVAR	61	-0,023756	-0,03830400000	6,50E-02	0,64176
GTEx v8: 54 tissue types	SA	NEU	Brain_Cerebellar_Hemisphere	COVAR	61	-0,014369	-0,02766800000	3,14E-02	0,67497
GTEx v8: 54 tissue types	SA	NEU	Testis	COVAR	61	-0,018173	-0,03010700000	3,93E-02	0,67671
GTEx v8: 54 tissue types	SA	NEU	Brain_Amygdala	COVAR	61	-0,019185	-0,02977700000	3,92E-02	0,6863
GTEx v8: 54 tissue types	SA	NEU	Brain_Cerebellum	COVAR	61	-0,016011	-0,03082000000	3,21E-02	0,68948
GTEx v8: 54 tissue types	SA	NEU	Brain_Spinal_cord_cervical_c...	COVAR	61	-0,030508	-0,04954200000	5,23E-02	0,71843
GTEx v8: 54 tissue types	SA	NEU	Adrenal_Gland	COVAR	61	-3,86E-02	-0,07317700000	6,42E-02	0,72452
GTEx v8: 54 tissue types	SA	NEU	Cells_EBV-transformed_lympho...	COVAR	61	-0,012977	-0,02866500000	2,10E-02	0,73016
GTEx v8: 54 tissue types	SA	NEU	Brain_Hippocampus	COVAR	61	-0,026946	-0,04174200000	3,88E-02	0,75435
GTEx v8: 54 tissue types	SA	NEU	Brain_Hypothalamus	COVAR	61	-0,028899	-0,04615100000	3,42E-02	0,79868
GTEx v8: 54 tissue types	SA	NEU	Whole_Blood	COVAR	61	-0,025455	-0,04864800000	2,67E-02	0,82664
GTEx v8: 54 tissue types	SA	NEU	Brain_Anterior_cingulate_cor...	COVAR	61	-3,26E-02	-0,05247100000	3,27E-02	0,83718
GTEx v8: 54 tissue types	SA	NEU	Brain_Cortex	COVAR	61	-0,040262	-0,06855600000	3,13E-02	0,89698
GTEx v8: 54 tissue types	SA	NEU	Esophagus_Mucosa	COVAR	61	-0,099585	-0,18740000000	7,50E-02	0,90425
GTEx v8: 54 tissue types	SA	NEU	Brain_Frontal_Cortex_BA9	COVAR	61	-4,07E-02	-0,06937000000	3,02E-02	0,90761
GTEx v8: 54 tissue types	SA	NEU	Liver	COVAR	61	-0,068161	-0,11332000000	4,85E-02	0,91657
GTEx v8: 54 tissue types	SA	NEU	Cells_Cultured_fibroblasts	COVAR	61	-0,074638	-0,15459000000	3,86E-02	0,97019
GTEx v8: 54 tissue types	SA	RSK	Whole_Blood	COVAR	26	0,281	0,52487000000	7,54E-02	0,0016697
GTEx v8: 54 tissue types	SA	RSK	Liver	COVAR	26	4,03E-01	0,56634000000	1,33E-01	0,0056726
GTEx v8: 54 tissue types	SA	RSK	Pancreas	COVAR	26	0,42489	0,52546000000	2,17E-01	0,037912
GTEx v8: 54 tissue types	SA	RSK	Kidney_Cortex	COVAR	26	0,45844	0,61870000000	2,66E-01	0,056386
GTEx v8: 54 tissue types	SA	RSK	Spleen	COVAR	26	0,27699	0,51977000000	1,92E-01	0,08851
GTEx v8: 54 tissue types	SA	RSK	Small_Intestine_Terminal_Ile...	COVAR	26	0,33521	0,52869000000	2,37E-01	0,092274
GTEx v8: 54 tissue types	SA	RSK	Kidney_Medulla	COVAR	26	0,32307	0,47877000000	2,43E-01	0,10545
GTEx v8: 54 tissue types	SA	RSK	Stomach	COVAR	26	0,39414	0,51792000000	3,55E-01	0,14552
GTEx v8: 54 tissue types	SA	RSK	Heart_Left_Ventricle	COVAR	26	0,16794	0,20454000000	1,69E-01	0,17083
GTEx v8: 54 tissue types	SA	RSK	Colon_Transverse	COVAR	26	0,39599	0,55679000000	4,01E-01	0,17241
GTEx v8: 54 tissue types	SA	RSK	Adipose_Visceral_Omentum	COVAR	26	0,30078	0,48758000000	3,07E-01	0,17381
GTEx v8: 54 tissue types	SA	RSK	Esophagus_Mucosa	COVAR	26	0,16072	0,24011000000	2,34E-01	0,25317
GTEx v8: 54 tissue types	SA	RSK	Muscle_Skeletal	COVAR	26	0,11775	0,14807000000	1,74E-01	0,25623
GTEx v8: 54 tissue types	SA	RSK	Adipose_Subcutaneous	COVAR	26	0,21207	0,34450000000	3,20E-01	0,26035
GTEx v8: 54 tissue types	SA	RSK	Cells_Cultured_fibroblasts	COVAR	26	0,13543	0,22545000000	2,16E-01	0,27209
GTEx v8: 54 tissue types	SA	RSK	Heart_Atrial_Appendage	COVAR	26	0,10805	0,13404000000	2,11E-01	0,30953
GTEx v8: 54 tissue types	SA	RSK	Minor_Salivary_Gland	COVAR	26	0,17434	0,24773000000	3,58E-01	0,31796
GTEx v8: 54 tissue types	SA	RSK	Skin_Not_Sun_Exposed_Suprapu...	COVAR	26	0,11002	0,17541000000	2,45E-01	0,33117
GTEx v8: 54 tissue types	SA	RSK	Lung	COVAR	26	0,088097	0,15458000000	2,11E-01	0,34241
GTEx v8: 54 tissue types	SA	RSK	Adrenal_Gland	COVAR	26	0,1119	0,16662000000	2,77E-01	0,34699
GTEx v8: 54 tissue types	SA	RSK	Skin_Sun_Exposed_Lower_leg	COVAR	26	0,082682	0,12899000000	2,66E-01	0,38108
GTEx v8: 54 tissue types	SA	RSK	Testis	COVAR	26	0,028137	0,03456600000	1,05E-01	0,39699
GTEx v8: 54 tissue types	SA	RSK	Artery_Coronary	COVAR	26	0,019941	0,03068900000	3,18E-01	0,47555
GTEx v8: 54 tissue types	SA	RSK	Cells_EBV-transformed_lympho...	COVAR	26	0,0068779	0,01321400000	1,40E-01	0,48082
GTEx v8: 54 tissue types	SA	RSK	Artery_Tibial	COVAR	26	0,0056301	0,00878390000	1,74E-01	0,4874
GTEx v8: 54 tissue types	SA	RSK	Fallopian_Tube	COVAR	26	-0,012245	-0,02009800000	3,33E-01	0,51433
GTEx v8: 54 tissue types	SA	RSK	Artery_Aorta	COVAR	26	-0,011158	-0,01759100000	1,95E-01	0,52233
GTEx v8: 54 tissue types	SA	RSK	Brain_Hypothalamus	COVAR	26	-0,080318	-0,08864000000	2,16E-01	0,64171
GTEx v8: 54 tissue types	SA	RSK	Esophagus_Gastroesophageal_J...	COVAR	26	-0,097918	-0,14247000000	2,43E-01	0,65268
GTEx v8: 54 tissue types	SA	RSK	Esophagus_Muscularis	COVAR	26	-0,10211	-0,14822000000	2,40E-01	0,66089
GTEx v8: 54 tissue types	SA	RSK	Brain_Substantia_nigra	COVAR	26	-0,095816	-0,10393000000	1,97E-01	0,68171
GTEx v8: 54 tissue types	SA	RSK	Vagina	COVAR	26	-0,18617	-0,29144000000	3,49E-01	0,69793
GTEx v8: 54 tissue types	SA	RSK	Brain_Putamen_basal_ganglia	COVAR	26	-0,11313	-0,12328000000	1,83E-01	0,72501
GTEx v8: 54 tissue types	SA	RSK	Brain_Nucleus_accumbens_basa...	COVAR	26	-0,11063	-0,12035000000	1,66E-01	0,74047
GTEx v8: 54 tissue types	SA	RSK	Brain_Amygdala	COVAR	26	-0,13469	-0,14344000000	1,93E-01	0,75046
GTEx v8: 54 tissue types	SA	RSK	Pituitary	COVAR	26	-0,30523	-0,42827000000	4,10E-01	0,76375
GTEx v8: 54 tissue types	SA	RSK	Brain_Caudate_basal_ganglia	COVAR	26	-0,13314	-0,14823000000	1,73E-01	0,77099
GTEx v8: 54 tissue types	SA	RSK	Brain_Spinal_cord_cervical_c...	COVAR	26	-1,51E-01	-0,16230000000	1,87E-01	0,78233
GTEx v8: 54 tissue types	SA	RSK	Nerve_Tibial	COVAR	26	-0,26647	-0,39153000000	3,25E-01	0,78512
GTEx v8: 54 tissue types	SA	RSK	Brain_Cerebellum	COVAR	26	-0,085828	-0,13441000000	9,75E-02	0,80115
GTEx v8: 54 tissue types	SA	RSK	Brain_Cortex	COVAR	26	-0,10417	-0,12839000000	1,16E-01	0,80538
GTEx v8: 54 tissue types	SA	RSK	Brain_Hippocampus	COVAR	26	-0,16485	-0,18120000000	1,76E-01	0,816
GTEx v8: 54 tissue types	SA	RSK	Brain_Frontal_Cortex_BA9	COVAR	26	-0,099196	-0,12606000000	1,02E-01	0,82382
GTEx v8: 54 tissue types	SA	RSK	Brain_Anterior_cingulate_cor...	COVAR	26	-0,13504	-0,15633000000	1,36E-01	0,82982
GTEx v8: 54 tissue types	SA	RSK	Brain_Cerebellar_Hemisphere	COVAR	26	-9,12E-02	-0,14594000000	9,10E-02	0,83126
GTEx v8: 54 tissue types	SA	RSK	Colon_Sigmoid	COVAR	26	-0,27079	-0,39229000000	2,69E-01	0,83227
GTEx v8: 54 tissue types	SA	RSK	Uterus	COVAR	26	-0,26693	-0,45617000000	2,39E-01	0,85591
GTEx v8: 54 tissue types	SA	RSK	Ovary	COVAR	26	-0,26029	-0,41405000000	2,28E-01	0,86098
GTEx v8: 54 tissue types	SA	RSK	Thyroid	COVAR	26	-0,37066	-0,57827000000	2,95E-01	0,88215
GTEx v8: 54 tissue types	SA	RSK	Cervix_Endocervix	COVAR	26	-0,42875	-0,70798000000	3,23E-01	0,89442
GTEx v8: 54 tissue types	SA	RSK	Bladder	COVAR	26	NA	NA	NA	NA
GTEx v8: 54 tissue types	SA	RSK	Breast_Mammary_Tissue	COVAR	26	NA	NA	NA	NA
GTEx v8: 54 tissue types	SA	RSK	Cervix_Ectocervix	COVAR	26	NA	NA	NA	NA
GTEx v8: 54 tissue types	SA	RSK	Prostate	COVAR	26	NA	NA	NA	NA
GTEx v8: 54 tissue types	SA	SCZ	Skin_Sun_Exposed_Lower_leg	COVAR	82	0,10826	0,22184000000	5,07E-02	0,018344
GTEx v8: 54 tissue types	SA	SCZ	Minor_Salivary_Gland	COVAR	82	0,13342	0,25668000000	6,53E-02	0,022659
GTEx v8: 54 tissue types	SA	SCZ	Skin_Not_Sun_Exposed_Suprapu...	COVAR	82	1,02E-01	0,20957000000	5,00E-02	0,022663
GTEx v8: 54 tissue types	SA	SCZ	Esophagus_Mucosa	COVAR	82	0,097432	0,19055000000	5,44E-02	0,039028
GTEx v8: 54 tissue types	SA	SCZ	Vagina	COVAR	82	0,11357	0,22545000000	7,28E-02	0,061918
GTEx v8: 54 tissue types	SA	SCZ	Fallopian_Tube	COVAR	82	0,097336	0,19531000000	9,76E-02	0,16118
GTEx v8: 54 tissue types	SA	SCZ	Esophagus_Muscularis	COVAR	82	0,071807	0,14082000000	8,13E-02	0,19025
GTEx v8: 54 tissue types	SA	SCZ	Adrenal_Gland	COVAR	82	0,054109	0,10020000000	6,42E-02	0,20137
GTEx v8: 54 tissue types	SA	SCZ	Esophagus_Gastroesophageal_J...	COVAR	82	0,069993	0,13789000000	8,31E-02	0,20154
GTEx v8: 54 tissue types	SA	SCZ	Colon_Sigmoid	COVAR	82	0,068461	0,13263000000	8,83E-02	0,22054
GTEx v8: 54 tissue types	SA	SCZ	Brain_Cerebellum	COVAR	82	0,024952	0,04702700000	3,50E-02	0,23935
GTEx v8: 54 tissue types	SA	SCZ	Pancreas	COVAR	82	0,033987	0,05808700000	6,09E-02	0,28941
GTEx v8: 54 tissue types	SA	SCZ	Brain_Cerebellar_Hemisphere	COVAR	82	1,87E-02	0,03561800000	3,37E-02	0,29045
GTEx v8: 54 tissue types	SA	SCZ	Bladder	COVAR	82	0,048214	0,09710800000	9,08E-02	0,2986
GTEx v8: 54 tissue types	SA	SCZ	Cervix_Ectocervix	COVAR	82	0,043542	0,08906000000	8,47E-02	0,30458
GTEx v8: 54 tissue types	SA	SCZ	Stomach	COVAR	82	0,045327	0,08446900000	9,39E-02	0,31554
GTEx v8: 54 tissue types	SA	SCZ	Uterus	COVAR	82	0,028383	0,05968400000	8,10E-02	0,36356
GTEx v8: 54 tissue types	SA	SCZ	Cells_Cultured_fibroblasts	COVAR	82	0,016325	0,03447900000	4,71E-02	0,36511
GTEx v8: 54 tissue types	SA	SCZ	Lung	COVAR	82	0,019333	0,03927200000	6,90E-02	0,39008
GTEx v8: 54 tissue types	SA	SCZ	Whole_Blood	COVAR	82	0,0093891	0,01807700000	3,87E-02	0,40454
GTEx v8: 54 tissue types	SA	SCZ	Artery_Aorta	COVAR	82	0,013503	0,02750800000	6,97E-02	0,42356
GTEx v8: 54 tissue types	SA	SCZ	Brain_Hypothalamus	COVAR	82	0,0088066	0,01362000000	4,98E-02	0,43008
GTEx v8: 54 tissue types	SA	SCZ	Pituitary	COVAR	82	0,0083983	0,01463200000	5,31E-02	0,43748
GTEx v8: 54 tissue types	SA	SCZ	Breast_Mammary_Tissue	COVAR	82	0,013452	0,02654500000	9,50E-02	0,44391
GTEx v8: 54 tissue types	SA	SCZ	Prostate	COVAR	82	0,0097186	0,01917300000	8,19E-02	0,45295
GTEx v8: 54 tissue types	SA	SCZ	Brain_Nucleus_accumbens_basa...	COVAR	82	0,0052061	0,00817380000	4,67E-02	0,45579
GTEx v8: 54 tissue types	SA	SCZ	Brain_Substantia_nigra	COVAR	82	0,0023029	0,00362480000	5,16E-02	0,48228
GTEx v8: 54 tissue types	SA	SCZ	Cervix_Endocervix	COVAR	82	0,0032722	0,00678020000	8,10E-02	0,48395
GTEx v8: 54 tissue types	SA	SCZ	Liver	COVAR	82	-8,34E-04	-0,00151620000	4,19E-02	0,50792
GTEx v8: 54 tissue types	SA	SCZ	Brain_Caudate_basal_ganglia	COVAR	82	-0,0060312	-0,00950320000	4,61E-02	0,55185
GTEx v8: 54 tissue types	SA	SCZ	Colon_Transverse	COVAR	82	-0,016828	-0,03120400000	8,52E-02	0,57798
GTEx v8: 54 tissue types	SA	SCZ	Brain_Putamen_basal_ganglia	COVAR	82	-0,011881	-0,01843600000	4,87E-02	0,59597
GTEx v8: 54 tissue types	SA	SCZ	Brain_Cortex	COVAR	82	-0,009595	-0,01619300000	3,90E-02	0,59676
GTEx v8: 54 tissue types	SA	SCZ	Artery_Tibial	COVAR	82	-0,015237	-0,03127800000	6,02E-02	0,59943
GTEx v8: 54 tissue types	SA	SCZ	Brain_Frontal_Cortex_BA9	COVAR	82	-0,01255	-0,02115200000	3,86E-02	0,62699
GTEx v8: 54 tissue types	SA	SCZ	Nerve_Tibial	COVAR	82	-0,024313	-0,04883800000	6,93E-02	0,63656
GTEx v8: 54 tissue types	SA	SCZ	Brain_Anterior_cingulate_cor...	COVAR	82	-1,95E-02	-0,03148100000	4,06E-02	0,68362
GTEx v8: 54 tissue types	SA	SCZ	Testis	COVAR	82	-0,018754	-0,03119800000	3,53E-02	0,7016
GTEx v8: 54 tissue types	SA	SCZ	Adipose_Subcutaneous	COVAR	82	-0,044368	-0,09000800000	7,50E-02	0,72182
GTEx v8: 54 tissue types	SA	SCZ	Adipose_Visceral_Omentum	COVAR	82	-5,83E-02	-0,11532000000	8,60E-02	0,74985
GTEx v8: 54 tissue types	SA	SCZ	Brain_Amygdala	COVAR	82	-0,032918	-0,05035500000	4,73E-02	0,75534
GTEx v8: 54 tissue types	SA	SCZ	Brain_Hippocampus	COVAR	82	-3,54E-02	-0,05387400000	4,76E-02	0,77042
GTEx v8: 54 tissue types	SA	SCZ	Kidney_Cortex	COVAR	82	-0,071741	-0,12461000000	8,79E-02	0,79116
GTEx v8: 54 tissue types	SA	SCZ	Small_Intestine_Terminal_Ile...	COVAR	82	-6,48E-02	-0,12247000000	7,28E-02	0,81173
GTEx v8: 54 tissue types	SA	SCZ	Cells_EBV-transformed_lympho...	COVAR	82	-0,028018	-0,05977500000	3,12E-02	0,8139
GTEx v8: 54 tissue types	SA	SCZ	Artery_Coronary	COVAR	82	-0,077537	-0,15595000000	8,47E-02	0,81814
GTEx v8: 54 tissue types	SA	SCZ	Heart_Left_Ventricle	COVAR	82	-5,71E-02	-0,09244200000	6,03E-02	0,82635
GTEx v8: 54 tissue types	SA	SCZ	Muscle_Skeletal	COVAR	82	-0,033506	-0,06263800000	3,52E-02	0,82789
GTEx v8: 54 tissue types	SA	SCZ	Ovary	COVAR	82	-0,081814	-0,16714000000	8,17E-02	0,83977
GTEx v8: 54 tissue types	SA	SCZ	Brain_Spinal_cord_cervical_c...	COVAR	82	-0,049255	-0,08257700000	4,85E-02	0,84324
GTEx v8: 54 tissue types	SA	SCZ	Heart_Atrial_Appendage	COVAR	82	-0,086502	-0,14603000000	8,28E-02	0,84993
GTEx v8: 54 tissue types	SA	SCZ	Kidney_Medulla	COVAR	82	-0,099378	-0,18289000000	9,43E-02	0,85191
GTEx v8: 54 tissue types	SA	SCZ	Spleen	COVAR	82	-0,066838	-0,13760000000	4,88E-02	0,91233
GTEx v8: 54 tissue types	SA	SCZ	Thyroid	COVAR	82	-0,10657	-0,21569000000	7,40E-02	0,92256
GTEx v8: 54 tissue types	SI	ADHD	Fallopian_Tube	COVAR	33	7,75E-02	0,13875000000	2,58E-02	0,0030842
GTEx v8: 54 tissue types	SI	ADHD	Nerve_Tibial	COVAR	33	0,061657	0,11161000000	2,28E-02	0,0061199
GTEx v8: 54 tissue types	SI	ADHD	Cervix_Endocervix	COVAR	33	0,061708	0,10780000000	2,33E-02	0,0069731
GTEx v8: 54 tissue types	SI	ADHD	Uterus	COVAR	33	4,38E-02	0,08001500000	1,76E-02	0,010176
GTEx v8: 54 tissue types	SI	ADHD	Colon_Sigmoid	COVAR	33	0,040835	0,07335300000	1,65E-02	0,010361
GTEx v8: 54 tissue types	SI	ADHD	Bladder	COVAR	33	0,072731	0,13258000000	2,96E-02	0,010718
GTEx v8: 54 tissue types	SI	ADHD	Esophagus_Gastroesophageal_J...	COVAR	33	4,88E-02	0,08814400000	2,01E-02	0,011521
GTEx v8: 54 tissue types	SI	ADHD	Thyroid	COVAR	33	7,03E-02	0,12800000000	3,00E-02	0,013812
GTEx v8: 54 tissue types	SI	ADHD	Esophagus_Muscularis	COVAR	33	0,045827	0,08375300000	2,03E-02	0,016731
GTEx v8: 54 tissue types	SI	ADHD	Cervix_Ectocervix	COVAR	33	0,047436	0,08133300000	2,48E-02	0,033896
GTEx v8: 54 tissue types	SI	ADHD	Stomach	COVAR	33	0,056536	0,09306100000	3,21E-02	0,045462
GTEx v8: 54 tissue types	SI	ADHD	Colon_Transverse	COVAR	33	4,08E-02	0,06953500000	2,67E-02	0,069689
GTEx v8: 54 tissue types	SI	ADHD	Prostate	COVAR	33	4,51E-02	0,07867900000	3,69E-02	0,11647
GTEx v8: 54 tissue types	SI	ADHD	Heart_Left_Ventricle	COVAR	33	0,024962	0,04034500000	2,08E-02	0,12096
GTEx v8: 54 tissue types	SI	ADHD	Vagina	COVAR	33	0,023968	0,04126700000	2,45E-02	0,16838
GTEx v8: 54 tissue types	SI	ADHD	Kidney_Medulla	COVAR	33	0,014594	0,02488300000	1,63E-02	0,18981
GTEx v8: 54 tissue types	SI	ADHD	Ovary	COVAR	33	0,014701	0,02529700000	1,77E-02	0,20684
GTEx v8: 54 tissue types	SI	ADHD	Heart_Atrial_Appendage	COVAR	33	0,016399	0,02776000000	1,99E-02	0,20915
GTEx v8: 54 tissue types	SI	ADHD	Adrenal_Gland	COVAR	33	0,019001	0,03167600000	3,18E-02	0,27782
GTEx v8: 54 tissue types	SI	ADHD	Minor_Salivary_Gland	COVAR	33	0,0071608	0,01346400000	1,50E-02	0,31821
GTEx v8: 54 tissue types	SI	ADHD	Kidney_Cortex	COVAR	33	5,72E-03	0,00945510000	1,43E-02	0,34659
GTEx v8: 54 tissue types	SI	ADHD	Brain_Spinal_cord_cervical_c...	COVAR	33	6,31E-03	0,01008000000	1,97E-02	0,37568
GTEx v8: 54 tissue types	SI	ADHD	Pancreas	COVAR	33	0,0060575	0,00949190000	2,01E-02	0,38278
GTEx v8: 54 tissue types	SI	ADHD	Skin_Not_Sun_Exposed_Suprapu...	COVAR	33	0,0027866	0,00512600000	1,33E-02	0,4179
GTEx v8: 54 tissue types	SI	ADHD	Breast_Mammary_Tissue	COVAR	33	0,0046359	0,00846260000	2,38E-02	0,42364
GTEx v8: 54 tissue types	SI	ADHD	Liver	COVAR	33	0,0036297	0,00597670000	2,00E-02	0,42864
GTEx v8: 54 tissue types	SI	ADHD	Brain_Hippocampus	COVAR	33	0,0017868	0,00278730000	1,57E-02	0,45515
GTEx v8: 54 tissue types	SI	ADHD	Brain_Hypothalamus	COVAR	33	0,0018384	0,00282460000	1,62E-02	0,45523
GTEx v8: 54 tissue types	SI	ADHD	Brain_Amygdala	COVAR	33	0,0014407	0,00226720000	1,51E-02	0,4625
GTEx v8: 54 tissue types	SI	ADHD	Brain_Substantia_nigra	COVAR	33	0,00043304	0,00066652000	1,72E-02	0,49009
GTEx v8: 54 tissue types	SI	ADHD	Skin_Sun_Exposed_Lower_leg	COVAR	33	-0,00026368	-0,00048613000	1,33E-02	0,50785
GTEx v8: 54 tissue types	SI	ADHD	Brain_Nucleus_accumbens_basa...	COVAR	33	-0,0016456	-0,00249130000	1,41E-02	0,54605
GTEx v8: 54 tissue types	SI	ADHD	Brain_Caudate_basal_ganglia	COVAR	33	-0,0026344	-0,00398640000	1,45E-02	0,57151
GTEx v8: 54 tissue types	SI	ADHD	Brain_Putamen_basal_ganglia	COVAR	33	-0,0029601	-0,00441450000	1,57E-02	0,57389
GTEx v8: 54 tissue types	SI	ADHD	Pituitary	COVAR	33	-2,93E-03	-0,00495050000	1,44E-02	0,57977
GTEx v8: 54 tissue types	SI	ADHD	Brain_Anterior_cingulate_cor...	COVAR	33	-0,0032369	-0,00533610000	1,33E-02	0,59518
GTEx v8: 54 tissue types	SI	ADHD	Adipose_Visceral_Omentum	COVAR	33	-0,0047528	-0,00878270000	1,90E-02	0,5979
GTEx v8: 54 tissue types	SI	ADHD	Brain_Frontal_Cortex_BA9	COVAR	33	-0,0060328	-0,01025000000	1,41E-02	0,66374
GTEx v8: 54 tissue types	SI	ADHD	Adipose_Subcutaneous	COVAR	33	-0,009336	-0,01732200000	1,94E-02	0,68262
GTEx v8: 54 tissue types	SI	ADHD	Artery_Aorta	COVAR	33	-0,011232	-0,01984700000	2,31E-02	0,68457
GTEx v8: 54 tissue types	SI	ADHD	Brain_Cortex	COVAR	33	-0,0091207	-0,01545200000	1,47E-02	0,72894
GTEx v8: 54 tissue types	SI	ADHD	Esophagus_Mucosa	COVAR	33	-0,0094843	-0,01668900000	1,46E-02	0,73854
GTEx v8: 54 tissue types	SI	ADHD	Small_Intestine_Terminal_Ile...	COVAR	33	-1,51E-02	-0,02574400000	2,31E-02	0,74006
GTEx v8: 54 tissue types	SI	ADHD	Artery_Coronary	COVAR	33	-0,024464	-0,04337100000	2,69E-02	0,81399
GTEx v8: 54 tissue types	SI	ADHD	Whole_Blood	COVAR	33	-0,0068844	-0,01227800000	7,53E-03	0,81507
GTEx v8: 54 tissue types	SI	ADHD	Brain_Cerebellar_Hemisphere	COVAR	33	-0,011292	-0,02106500000	1,17E-02	0,82877
GTEx v8: 54 tissue types	SI	ADHD	Spleen	COVAR	33	-9,89E-03	-0,01843000000	1,00E-02	0,83355
GTEx v8: 54 tissue types	SI	ADHD	Brain_Cerebellum	COVAR	33	-1,21E-02	-0,02227200000	1,20E-02	0,8382
GTEx v8: 54 tissue types	SI	ADHD	Muscle_Skeletal	COVAR	33	-1,65E-02	-0,02963900000	1,50E-02	0,85892
GTEx v8: 54 tissue types	SI	ADHD	Lung	COVAR	33	-1,40E-02	-0,02522800000	1,18E-02	0,87607
GTEx v8: 54 tissue types	SI	ADHD	Artery_Tibial	COVAR	33	-0,024319	-0,04383100000	1,95E-02	0,88727
GTEx v8: 54 tissue types	SI	ADHD	Cells_Cultured_fibroblasts	COVAR	33	-0,020865	-0,04051800000	1,43E-02	0,92078
GTEx v8: 54 tissue types	SI	ADHD	Testis	COVAR	33	-0,022771	-0,03262800000	1,21E-02	0,96403
GTEx v8: 54 tissue types	SI	ADHD	Cells_EBV-transformed_lympho...	COVAR	33	-1,87E-02	-0,03932800000	7,18E-03	0,99221
GTEx v8: 54 tissue types	SI	BMI	Testis	COVAR	18	0,077038	0,12340000000	4,97E-02	0,074712
GTEx v8: 54 tissue types	SI	BMI	Pancreas	COVAR	18	0,089922	0,14646000000	7,20E-02	0,11866
GTEx v8: 54 tissue types	SI	BMI	Skin_Not_Sun_Exposed_Suprapu...	COVAR	18	0,060297	0,09787300000	5,13E-02	0,13222
GTEx v8: 54 tissue types	SI	BMI	Spleen	COVAR	18	0,075829	0,12901000000	6,60E-02	0,1376
GTEx v8: 54 tissue types	SI	BMI	Prostate	COVAR	18	0,10482	0,14960000000	9,31E-02	0,14214
GTEx v8: 54 tissue types	SI	BMI	Skin_Sun_Exposed_Lower_leg	COVAR	18	0,05549	0,08702000000	5,16E-02	0,15247
GTEx v8: 54 tissue types	SI	BMI	Esophagus_Mucosa	COVAR	18	0,068224	0,11426000000	6,99E-02	0,17497
GTEx v8: 54 tissue types	SI	BMI	Kidney_Medulla	COVAR	18	0,071626	0,11926000000	7,43E-02	0,17789
GTEx v8: 54 tissue types	SI	BMI	Ovary	COVAR	18	0,053229	0,09458000000	6,57E-02	0,21754
GTEx v8: 54 tissue types	SI	BMI	Muscle_Skeletal	COVAR	18	0,070378	0,11783000000	1,01E-01	0,24928
GTEx v8: 54 tissue types	SI	BMI	Lung	COVAR	18	0,045449	0,07905600000	6,76E-02	0,2577
GTEx v8: 54 tissue types	SI	BMI	Cervix_Endocervix	COVAR	18	0,075373	0,10316000000	1,30E-01	0,28666
GTEx v8: 54 tissue types	SI	BMI	Cervix_Ectocervix	COVAR	18	0,048845	0,07589200000	8,81E-02	0,29514
GTEx v8: 54 tissue types	SI	BMI	Vagina	COVAR	18	0,045384	0,06886400000	8,61E-02	0,30419
GTEx v8: 54 tissue types	SI	BMI	Heart_Left_Ventricle	COVAR	18	0,040944	0,06458400000	8,18E-02	0,31332
GTEx v8: 54 tissue types	SI	BMI	Kidney_Cortex	COVAR	18	0,032009	0,05094100000	7,06E-02	0,32965
GTEx v8: 54 tissue types	SI	BMI	Cells_Cultured_fibroblasts	COVAR	18	0,022411	0,04259600000	5,32E-02	0,34097
GTEx v8: 54 tissue types	SI	BMI	Stomach	COVAR	18	0,062463	0,09825900000	1,67E-01	0,35741
GTEx v8: 54 tissue types	SI	BMI	Cells_EBV-transformed_lympho...	COVAR	18	0,014119	0,02879700000	4,41E-02	0,37755
GTEx v8: 54 tissue types	SI	BMI	Adrenal_Gland	COVAR	18	0,017925	0,02981900000	8,43E-02	0,41779
GTEx v8: 54 tissue types	SI	BMI	Adipose_Visceral_Omentum	COVAR	18	2,02E-02	0,03412400000	1,10E-01	0,42882
GTEx v8: 54 tissue types	SI	BMI	Liver	COVAR	18	0,010502	0,01978300000	7,11E-02	0,44263
GTEx v8: 54 tissue types	SI	BMI	Small_Intestine_Terminal_Ile...	COVAR	18	0,015257	0,02421600000	1,37E-01	0,45655
GTEx v8: 54 tissue types	SI	BMI	Brain_Cerebellar_Hemisphere	COVAR	18	0,004249	0,00778980000	5,55E-02	0,4702
GTEx v8: 54 tissue types	SI	BMI	Bladder	COVAR	18	0,0064458	0,01086100000	8,63E-02	0,4709
GTEx v8: 54 tissue types	SI	BMI	Fallopian_Tube	COVAR	18	-0,0030366	-0,00420390000	9,40E-02	0,5126
GTEx v8: 54 tissue types	SI	BMI	Breast_Mammary_Tissue	COVAR	18	-0,0032212	-0,00485050000	7,79E-02	0,51611
GTEx v8: 54 tissue types	SI	BMI	Brain_Cerebellum	COVAR	18	-0,0026376	-0,00466000000	5,95E-02	0,5173
GTEx v8: 54 tissue types	SI	BMI	Whole_Blood	COVAR	18	-0,0075089	-0,01229400000	5,75E-02	0,55074
GTEx v8: 54 tissue types	SI	BMI	Brain_Anterior_cingulate_cor...	COVAR	18	-0,006964	-0,01229700000	5,20E-02	0,55211
GTEx v8: 54 tissue types	SI	BMI	Minor_Salivary_Gland	COVAR	18	-0,0082801	-0,01205000000	5,70E-02	0,55647
GTEx v8: 54 tissue types	SI	BMI	Brain_Cortex	COVAR	18	-0,0080052	-0,01396100000	5,11E-02	0,56082
GTEx v8: 54 tissue types	SI	BMI	Pituitary	COVAR	18	-0,009028	-0,01043400000	5,32E-02	0,56581
GTEx v8: 54 tissue types	SI	BMI	Adipose_Subcutaneous	COVAR	18	-0,014919	-0,02412900000	7,43E-02	0,57777
GTEx v8: 54 tissue types	SI	BMI	Brain_Frontal_Cortex_BA9	COVAR	18	-0,0095817	-0,01734100000	4,75E-02	0,57808
GTEx v8: 54 tissue types	SI	BMI	Artery_Coronary	COVAR	18	-0,014643	-0,02538100000	6,49E-02	0,58715
GTEx v8: 54 tissue types	SI	BMI	Heart_Atrial_Appendage	COVAR	18	-2,31E-02	-0,03656600000	9,69E-02	0,59198
GTEx v8: 54 tissue types	SI	BMI	Artery_Tibial	COVAR	18	-0,01226	-0,02077600000	5,12E-02	0,59243
GTEx v8: 54 tissue types	SI	BMI	Brain_Hippocampus	COVAR	18	-0,019276	-0,03191200000	5,40E-02	0,63616
GTEx v8: 54 tissue types	SI	BMI	Thyroid	COVAR	18	-0,022328	-0,03622900000	5,96E-02	0,64252
GTEx v8: 54 tissue types	SI	BMI	Brain_Amygdala	COVAR	18	-0,022762	-0,03698800000	5,92E-02	0,64592
GTEx v8: 54 tissue types	SI	BMI	Brain_Nucleus_accumbens_basa...	COVAR	18	-1,67E-02	-0,02553900000	3,74E-02	0,66812
GTEx v8: 54 tissue types	SI	BMI	Brain_Putamen_basal_ganglia	COVAR	18	-1,90E-02	-0,02958700000	3,44E-02	0,7039
GTEx v8: 54 tissue types	SI	BMI	Brain_Caudate_basal_ganglia	COVAR	18	-0,019885	-0,03067600000	3,54E-02	0,70735
GTEx v8: 54 tissue types	SI	BMI	Artery_Aorta	COVAR	18	-0,035815	-0,06047900000	6,19E-02	0,71286
GTEx v8: 54 tissue types	SI	BMI	Uterus	COVAR	18	-0,049057	-0,07189200000	8,34E-02	0,71577
GTEx v8: 54 tissue types	SI	BMI	Brain_Hypothalamus	COVAR	18	-0,033277	-0,05030400000	4,71E-02	0,75294
GTEx v8: 54 tissue types	SI	BMI	Colon_Transverse	COVAR	18	-0,098183	-0,16108000000	1,27E-01	0,77239
GTEx v8: 54 tissue types	SI	BMI	Esophagus_Gastroesophageal_J...	COVAR	18	-0,075865	-0,11923000000	8,95E-02	0,79257
GTEx v8: 54 tissue types	SI	BMI	Brain_Substantia_nigra	COVAR	18	-0,038754	-0,05941900000	4,30E-02	0,80656
GTEx v8: 54 tissue types	SI	BMI	Esophagus_Muscularis	COVAR	18	-0,073715	-0,11646000000	7,60E-02	0,82345
GTEx v8: 54 tissue types	SI	BMI	Brain_Spinal_cord_cervical_c...	COVAR	18	-0,059153	-0,09935000000	5,48E-02	0,84825
GTEx v8: 54 tissue types	SI	BMI	Colon_Sigmoid	COVAR	18	-0,076949	-0,12919000000	7,10E-02	0,84928
GTEx v8: 54 tissue types	SI	BMI	Nerve_Tibial	COVAR	18	-0,11498	-0,16633000000	9,25E-02	0,88008
GTEx v8: 54 tissue types	SI	BP	Heart_Atrial_Appendage	COVAR	15	0,098165	0,18070000000	6,49E-02	0,080777
GTEx v8: 54 tissue types	SI	BP	Brain_Substantia_nigra	COVAR	15	0,057434	0,08758000000	4,02E-02	0,091971
GTEx v8: 54 tissue types	SI	BP	Brain_Putamen_basal_ganglia	COVAR	15	0,043936	0,07038200000	3,16E-02	0,09738
GTEx v8: 54 tissue types	SI	BP	Heart_Left_Ventricle	COVAR	15	8,54E-02	0,14110000000	6,17E-02	0,098029
GTEx v8: 54 tissue types	SI	BP	Nerve_Tibial	COVAR	15	8,98E-02	0,16717000000	7,36E-02	0,12533
GTEx v8: 54 tissue types	SI	BP	Brain_Caudate_basal_ganglia	COVAR	15	0,039505	0,06281200000	3,33E-02	0,13146
GTEx v8: 54 tissue types	SI	BP	Brain_Nucleus_accumbens_basa...	COVAR	15	0,04052	0,06527900000	3,44E-02	0,13299
GTEx v8: 54 tissue types	SI	BP	Whole_Blood	COVAR	15	0,041045	0,07454300000	3,73E-02	0,14826
GTEx v8: 54 tissue types	SI	BP	Brain_Amygdala	COVAR	15	0,050989	0,08133300000	4,69E-02	0,15124
GTEx v8: 54 tissue types	SI	BP	Brain_Hypothalamus	COVAR	15	0,039086	0,06110300000	4,40E-02	0,19772
GTEx v8: 54 tissue types	SI	BP	Pituitary	COVAR	15	0,031902	0,05223100000	4,19E-02	0,23198
GTEx v8: 54 tissue types	SI	BP	Brain_Hippocampus	COVAR	15	0,031373	0,04980800000	4,54E-02	0,25284
GTEx v8: 54 tissue types	SI	BP	Brain_Spinal_cord_cervical_c...	COVAR	15	0,038485	0,05975600000	5,61E-02	0,25403
GTEx v8: 54 tissue types	SI	BP	Cervix_Ectocervix	COVAR	15	0,072287	0,13869000000	1,18E-01	0,27699
GTEx v8: 54 tissue types	SI	BP	Fallopian_Tube	COVAR	15	0,057331	0,09993600000	1,17E-01	0,31786
GTEx v8: 54 tissue types	SI	BP	Prostate	COVAR	15	0,037917	0,06832400000	1,28E-01	0,38673
GTEx v8: 54 tissue types	SI	BP	Brain_Anterior_cingulate_cor...	COVAR	15	0,012602	0,02104400000	4,27E-02	0,38687
GTEx v8: 54 tissue types	SI	BP	Bladder	COVAR	15	2,30E-02	0,04525200000	1,13E-01	0,42159
GTEx v8: 54 tissue types	SI	BP	Minor_Salivary_Gland	COVAR	15	0,0091697	0,01611500000	4,52E-02	0,42173
GTEx v8: 54 tissue types	SI	BP	Brain_Cerebellar_Hemisphere	COVAR	15	0,0095388	0,01720300000	5,12E-02	0,42794
GTEx v8: 54 tissue types	SI	BP	Brain_Cerebellum	COVAR	15	0,008558	0,01566500000	4,64E-02	0,42867
GTEx v8: 54 tissue types	SI	BP	Thyroid	COVAR	15	0,0083357	0,01539000000	5,18E-02	0,43773
GTEx v8: 54 tissue types	SI	BP	Adrenal_Gland	COVAR	15	0,0074715	0,01284400000	7,72E-02	0,46239
GTEx v8: 54 tissue types	SI	BP	Small_Intestine_Terminal_Ile...	COVAR	15	-0,00051543	-0,00090897000	8,33E-02	0,50241
GTEx v8: 54 tissue types	SI	BP	Brain_Cortex	COVAR	15	-0,0011347	-0,00193480000	4,15E-02	0,51063
GTEx v8: 54 tissue types	SI	BP	Colon_Transverse	COVAR	15	-0,003164	-0,00552060000	1,06E-01	0,51158
GTEx v8: 54 tissue types	SI	BP	Brain_Frontal_Cortex_BA9	COVAR	15	-0,0072454	-0,01235900000	3,89E-02	0,57203
GTEx v8: 54 tissue types	SI	BP	Spleen	COVAR	15	-0,01021	-0,02018300000	5,36E-02	0,57367
GTEx v8: 54 tissue types	SI	BP	Ovary	COVAR	15	-0,016216	-0,03377400000	7,38E-02	0,5848
GTEx v8: 54 tissue types	SI	BP	Liver	COVAR	15	-0,0088269	-0,01503400000	3,79E-02	0,5898
GTEx v8: 54 tissue types	SI	BP	Colon_Sigmoid	COVAR	15	-0,015932	-0,03172400000	6,35E-02	0,59658
GTEx v8: 54 tissue types	SI	BP	Muscle_Skeletal	COVAR	15	-0,01734	-0,02832600000	5,64E-02	0,61765
GTEx v8: 54 tissue types	SI	BP	Cervix_Endocervix	COVAR	15	-0,045421	-0,08054400000	1,27E-01	0,6357
GTEx v8: 54 tissue types	SI	BP	Skin_Not_Sun_Exposed_Suprapu...	COVAR	15	-0,021862	-0,04106200000	5,70E-02	0,64543
GTEx v8: 54 tissue types	SI	BP	Uterus	COVAR	15	-0,031657	-0,05937100000	7,60E-02	0,65703
GTEx v8: 54 tissue types	SI	BP	Esophagus_Muscularis	COVAR	15	-0,036972	-0,06972700000	6,69E-02	0,70377
GTEx v8: 54 tissue types	SI	BP	Artery_Aorta	COVAR	15	-0,082384	-0,15204000000	1,47E-01	0,70572
GTEx v8: 54 tissue types	SI	BP	Esophagus_Mucosa	COVAR	15	-0,036969	-0,06331100000	6,40E-02	0,71174
GTEx v8: 54 tissue types	SI	BP	Skin_Sun_Exposed_Lower_leg	COVAR	15	-3,08E-02	-0,05655700000	5,23E-02	0,71519
GTEx v8: 54 tissue types	SI	BP	Kidney_Medulla	COVAR	15	-0,039833	-0,06546300000	6,47E-02	0,72417
GTEx v8: 54 tissue types	SI	BP	Cells_EBV-transformed_lympho...	COVAR	15	-0,015679	-0,03242500000	2,52E-02	0,72633
GTEx v8: 54 tissue types	SI	BP	Pancreas	COVAR	15	-0,017664	-0,03187300000	2,72E-02	0,73433
GTEx v8: 54 tissue types	SI	BP	Esophagus_Gastroesophageal_J...	COVAR	15	-0,05105	-0,09647500000	7,62E-02	0,74095
GTEx v8: 54 tissue types	SI	BP	Stomach	COVAR	15	-2,90E-02	-0,04901300000	4,28E-02	0,74361
GTEx v8: 54 tissue types	SI	BP	Kidney_Cortex	COVAR	15	-0,041231	-0,06291600000	5,33E-02	0,77161
GTEx v8: 54 tissue types	SI	BP	Breast_Mammary_Tissue	COVAR	15	-5,80E-02	-0,10587000000	6,98E-02	0,78726
GTEx v8: 54 tissue types	SI	BP	Lung	COVAR	15	-0,049021	-0,09382000000	5,44E-02	0,80544
GTEx v8: 54 tissue types	SI	BP	Testis	COVAR	15	-3,36E-02	-0,05473500000	3,68E-02	0,80916
GTEx v8: 54 tissue types	SI	BP	Adipose_Visceral_Omentum	COVAR	15	-0,096901	-0,17945000000	8,56E-02	0,85808
GTEx v8: 54 tissue types	SI	BP	Cells_Cultured_fibroblasts	COVAR	15	-0,044784	-0,09434700000	3,61E-02	0,87832
GTEx v8: 54 tissue types	SI	BP	Adipose_Subcutaneous	COVAR	15	-0,075958	-0,14127000000	5,48E-02	0,90221
GTEx v8: 54 tissue types	SI	BP	Artery_Coronary	COVAR	15	-0,12102	-0,23371000000	8,63E-02	0,90444
GTEx v8: 54 tissue types	SI	BP	Artery_Tibial	COVAR	15	-0,088801	-0,16386000000	3,89E-02	0,97721
GTEx v8: 54 tissue types	SI	BP	Vagina	COVAR	15	NA	NA	NA	NA
GTEx v8: 54 tissue types	SI	CDP	Brain_Putamen_basal_ganglia	COVAR	17	0,049801	0,05857800000	2,16E-02	0,027243
GTEx v8: 54 tissue types	SI	CDP	Brain_Caudate_basal_ganglia	COVAR	17	0,050545	0,05793500000	2,26E-02	0,030072
GTEx v8: 54 tissue types	SI	CDP	Brain_Nucleus_accumbens_basa...	COVAR	17	0,049008	0,05740100000	2,24E-02	0,032276
GTEx v8: 54 tissue types	SI	CDP	Pituitary	COVAR	17	0,082046	0,09659600000	4,45E-02	0,053877
GTEx v8: 54 tissue types	SI	CDP	Brain_Substantia_nigra	COVAR	17	0,046046	0,05139900000	2,59E-02	0,059581
GTEx v8: 54 tissue types	SI	CDP	Brain_Hypothalamus	COVAR	17	0,043944	0,05083100000	2,71E-02	0,074261
GTEx v8: 54 tissue types	SI	CDP	Brain_Amygdala	COVAR	17	4,42E-02	0,05578100000	2,97E-02	0,090563
GTEx v8: 54 tissue types	SI	CDP	Brain_Anterior_cingulate_cor...	COVAR	17	0,040368	0,05684000000	3,21E-02	0,12444
GTEx v8: 54 tissue types	SI	CDP	Brain_Cortex	COVAR	17	0,048238	0,06699000000	3,86E-02	0,12553
GTEx v8: 54 tissue types	SI	CDP	Brain_Hippocampus	COVAR	17	3,60E-02	0,04472500000	3,33E-02	0,15749
GTEx v8: 54 tissue types	SI	CDP	Brain_Frontal_Cortex_BA9	COVAR	17	0,036882	0,05160300000	3,64E-02	0,17214
GTEx v8: 54 tissue types	SI	CDP	Nerve_Tibial	COVAR	17	0,11108	0,14843000000	1,13E-01	0,17847
GTEx v8: 54 tissue types	SI	CDP	Brain_Spinal_cord_cervical_c...	COVAR	17	0,024685	0,03248500000	3,91E-02	0,27411
GTEx v8: 54 tissue types	SI	CDP	Breast_Mammary_Tissue	COVAR	17	0,095365	0,12666000000	2,45E-01	0,35423
GTEx v8: 54 tissue types	SI	CDP	Uterus	COVAR	17	0,043796	0,06425700000	1,53E-01	0,39128
GTEx v8: 54 tissue types	SI	CDP	Minor_Salivary_Gland	COVAR	17	0,01676	0,01950500000	6,56E-02	0,40291
GTEx v8: 54 tissue types	SI	CDP	Brain_Cerebellum	COVAR	17	0,019459	0,02928200000	1,04E-01	0,42834
GTEx v8: 54 tissue types	SI	CDP	Heart_Atrial_Appendage	COVAR	17	0,011851	0,01476600000	1,17E-01	0,46095
GTEx v8: 54 tissue types	SI	CDP	Brain_Cerebellar_Hemisphere	COVAR	17	-0,0015345	-0,00231850000	9,76E-02	0,50605
GTEx v8: 54 tissue types	SI	CDP	Fallopian_Tube	COVAR	17	-0,016723	-0,02281600000	1,84E-01	0,53484
GTEx v8: 54 tissue types	SI	CDP	Adipose_Subcutaneous	COVAR	17	-0,0089622	-0,01334800000	9,50E-02	0,53626
GTEx v8: 54 tissue types	SI	CDP	Esophagus_Muscularis	COVAR	17	-0,025426	-0,03727300000	1,17E-01	0,58295
GTEx v8: 54 tissue types	SI	CDP	Colon_Sigmoid	COVAR	17	-0,051652	-0,07340900000	1,99E-01	0,59881
GTEx v8: 54 tissue types	SI	CDP	Cervix_Endocervix	COVAR	17	-0,049118	-0,06912400000	1,70E-01	0,6098
GTEx v8: 54 tissue types	SI	CDP	Esophagus_Gastroesophageal_J...	COVAR	17	-0,049165	-0,07163400000	1,06E-01	0,67164
GTEx v8: 54 tissue types	SI	CDP	Muscle_Skeletal	COVAR	17	-0,048656	-0,07019200000	1,01E-01	0,67751
GTEx v8: 54 tissue types	SI	CDP	Heart_Left_Ventricle	COVAR	17	-0,079581	-0,09779500000	1,36E-01	0,71141
GTEx v8: 54 tissue types	SI	CDP	Artery_Aorta	COVAR	17	-0,069385	-0,10340000000	6,98E-02	0,8233
GTEx v8: 54 tissue types	SI	CDP	Artery_Tibial	COVAR	17	-0,065845	-0,10268000000	6,53E-02	0,8266
GTEx v8: 54 tissue types	SI	CDP	Kidney_Cortex	COVAR	17	-0,081464	-0,11196000000	7,72E-02	0,83678
GTEx v8: 54 tissue types	SI	CDP	Adrenal_Gland	COVAR	17	-0,091718	-0,12576000000	8,48E-02	0,84242
GTEx v8: 54 tissue types	SI	CDP	Prostate	COVAR	17	-0,11002	-0,15506000000	1,00E-01	0,84575
GTEx v8: 54 tissue types	SI	CDP	Pancreas	COVAR	17	-0,082864	-0,09565500000	7,17E-02	0,85702
GTEx v8: 54 tissue types	SI	CDP	Testis	COVAR	17	-0,049031	-0,05925500000	4,22E-02	0,85811
GTEx v8: 54 tissue types	SI	CDP	Kidney_Medulla	COVAR	17	-0,084677	-0,13164000000	6,84E-02	0,87216
GTEx v8: 54 tissue types	SI	CDP	Bladder	COVAR	17	-0,092215	-0,13907000000	7,09E-02	0,88265
GTEx v8: 54 tissue types	SI	CDP	Skin_Sun_Exposed_Lower_leg	COVAR	17	-0,072941	-0,10673000000	5,38E-02	0,89137
GTEx v8: 54 tissue types	SI	CDP	Esophagus_Mucosa	COVAR	17	-0,088434	-0,12664000000	6,45E-02	0,89378
GTEx v8: 54 tissue types	SI	CDP	Liver	COVAR	17	-0,083379	-0,13017000000	5,86E-02	0,90106
GTEx v8: 54 tissue types	SI	CDP	Whole_Blood	COVAR	17	-0,061928	-0,09038200000	4,24E-02	0,90623
GTEx v8: 54 tissue types	SI	CDP	Skin_Not_Sun_Exposed_Suprapu...	COVAR	17	-0,085282	-0,12485000000	5,81E-02	0,90732
GTEx v8: 54 tissue types	SI	CDP	Adipose_Visceral_Omentum	COVAR	17	-1,90E-01	-0,28009000000	1,23E-01	0,91642
GTEx v8: 54 tissue types	SI	CDP	Artery_Coronary	COVAR	17	-1,00E-01	-0,14919000000	6,51E-02	0,91652
GTEx v8: 54 tissue types	SI	CDP	Cells_Cultured_fibroblasts	COVAR	17	-7,53E-02	-0,11262000000	4,54E-02	0,92926
GTEx v8: 54 tissue types	SI	CDP	Small_Intestine_Terminal_Ile...	COVAR	17	-0,12739	-0,17809000000	7,50E-02	0,9333
GTEx v8: 54 tissue types	SI	CDP	Spleen	COVAR	17	-0,087867	-0,13612000000	5,17E-02	0,93356
GTEx v8: 54 tissue types	SI	CDP	Stomach	COVAR	17	-0,1429	-0,18813000000	8,27E-02	0,93622
GTEx v8: 54 tissue types	SI	CDP	Vagina	COVAR	17	-0,17475	-0,24721000000	9,98E-02	0,93832
GTEx v8: 54 tissue types	SI	CDP	Ovary	COVAR	17	-0,20184	-0,31468000000	1,13E-01	0,9414
GTEx v8: 54 tissue types	SI	CDP	Cells_EBV-transformed_lympho...	COVAR	17	-0,06419	-0,10300000000	3,59E-02	0,9417
GTEx v8: 54 tissue types	SI	CDP	Colon_Transverse	COVAR	17	-0,15747	-0,21547000000	8,07E-02	0,95408
GTEx v8: 54 tissue types	SI	CDP	Cervix_Ectocervix	COVAR	17	-0,26577	-0,38313000000	1,30E-01	0,96026
GTEx v8: 54 tissue types	SI	CDP	Lung	COVAR	17	-0,15441	-0,22997000000	6,83E-02	0,97084
GTEx v8: 54 tissue types	SI	CDP	Thyroid	COVAR	17	-0,13896	-0,22252000000	5,81E-02	0,97603
GTEx v8: 54 tissue types	SI	DIS	Adrenal_Gland	COVAR	18	0,06866	0,10540000000	4,76E-02	0,087502
GTEx v8: 54 tissue types	SI	DIS	Whole_Blood	COVAR	18	0,035077	0,05399800000	2,75E-02	0,11285
GTEx v8: 54 tissue types	SI	DIS	Heart_Atrial_Appendage	COVAR	18	0,047996	0,07547900000	4,11E-02	0,133
GTEx v8: 54 tissue types	SI	DIS	Brain_Cerebellar_Hemisphere	COVAR	18	0,027604	0,04375200000	2,37E-02	0,13383
GTEx v8: 54 tissue types	SI	DIS	Brain_Cerebellum	COVAR	18	0,025431	0,04025500000	2,27E-02	0,14203
GTEx v8: 54 tissue types	SI	DIS	Heart_Left_Ventricle	COVAR	18	0,045946	0,06696100000	4,16E-02	0,14527
GTEx v8: 54 tissue types	SI	DIS	Brain_Hippocampus	COVAR	18	0,023288	0,03264500000	2,67E-02	0,20012
GTEx v8: 54 tissue types	SI	DIS	Spleen	COVAR	18	0,037017	0,06011500000	4,32E-02	0,20399
GTEx v8: 54 tissue types	SI	DIS	Brain_Amygdala	COVAR	18	0,020912	0,02880200000	2,82E-02	0,23642
GTEx v8: 54 tissue types	SI	DIS	Brain_Cortex	COVAR	18	0,016376	0,02391500000	2,48E-02	0,26065
GTEx v8: 54 tissue types	SI	DIS	Kidney_Medulla	COVAR	18	0,038885	0,05438700000	5,99E-02	0,26424
GTEx v8: 54 tissue types	SI	DIS	Kidney_Cortex	COVAR	18	0,029527	0,03826000000	5,33E-02	0,29498
GTEx v8: 54 tissue types	SI	DIS	Brain_Anterior_cingulate_cor...	COVAR	18	0,013277	0,01894400000	2,59E-02	0,30887
GTEx v8: 54 tissue types	SI	DIS	Ovary	COVAR	18	0,018798	0,03458700000	3,69E-02	0,30963
GTEx v8: 54 tissue types	SI	DIS	Brain_Caudate_basal_ganglia	COVAR	18	0,011301	0,01657100000	2,32E-02	0,31732
GTEx v8: 54 tissue types	SI	DIS	Brain_Nucleus_accumbens_basa...	COVAR	18	0,010749	0,01563000000	2,27E-02	0,32183
GTEx v8: 54 tissue types	SI	DIS	Brain_Putamen_basal_ganglia	COVAR	18	0,01064	0,01587600000	2,28E-02	0,32486
GTEx v8: 54 tissue types	SI	DIS	Cells_Cultured_fibroblasts	COVAR	18	0,013398	0,02351800000	3,09E-02	0,33602
GTEx v8: 54 tissue types	SI	DIS	Brain_Frontal_Cortex_BA9	COVAR	18	0,010273	0,01501400000	2,56E-02	0,34772
GTEx v8: 54 tissue types	SI	DIS	Pancreas	COVAR	18	0,012487	0,01808700000	3,69E-02	0,37033
GTEx v8: 54 tissue types	SI	DIS	Cells_EBV-transformed_lympho...	COVAR	18	0,005432	0,01035000000	2,22E-02	0,40529
GTEx v8: 54 tissue types	SI	DIS	Brain_Spinal_cord_cervical_c...	COVAR	18	0,0062749	0,00939020000	2,92E-02	0,41672
GTEx v8: 54 tissue types	SI	DIS	Brain_Hypothalamus	COVAR	18	-2,77E-03	-0,00363970000	2,69E-02	0,54007
GTEx v8: 54 tissue types	SI	DIS	Adipose_Visceral_Omentum	COVAR	18	-0,0073252	-0,01199900000	5,54E-02	0,55151
GTEx v8: 54 tissue types	SI	DIS	Brain_Substantia_nigra	COVAR	18	-0,0050434	-0,00700940000	2,76E-02	0,57093
GTEx v8: 54 tissue types	SI	DIS	Adipose_Subcutaneous	COVAR	18	-0,0082867	-0,01459500000	4,24E-02	0,5759
GTEx v8: 54 tissue types	SI	DIS	Fallopian_Tube	COVAR	18	-9,90E-03	-0,01695800000	5,00E-02	0,57689
GTEx v8: 54 tissue types	SI	DIS	Stomach	COVAR	18	-0,014906	-0,02369600000	6,70E-02	0,58618
GTEx v8: 54 tissue types	SI	DIS	Uterus	COVAR	18	-0,011433	-0,02119000000	4,68E-02	0,59447
GTEx v8: 54 tissue types	SI	DIS	Artery_Tibial	COVAR	18	-0,013732	-0,02499300000	4,03E-02	0,63044
GTEx v8: 54 tissue types	SI	DIS	Bladder	COVAR	18	-2,38E-02	-0,04309100000	5,83E-02	0,65483
GTEx v8: 54 tissue types	SI	DIS	Prostate	COVAR	18	-2,40E-02	-0,03711800000	5,87E-02	0,65493
GTEx v8: 54 tissue types	SI	DIS	Liver	COVAR	18	-0,013446	-0,02121300000	3,17E-02	0,66034
GTEx v8: 54 tissue types	SI	DIS	Esophagus_Mucosa	COVAR	18	-0,019466	-0,02971200000	4,59E-02	0,66045
GTEx v8: 54 tissue types	SI	DIS	Pituitary	COVAR	18	-0,01121	-0,01775400000	2,60E-02	0,66275
GTEx v8: 54 tissue types	SI	DIS	Esophagus_Gastroesophageal_J...	COVAR	18	-0,027756	-0,04895900000	5,46E-02	0,68992
GTEx v8: 54 tissue types	SI	DIS	Artery_Coronary	COVAR	18	-0,024523	-0,04269700000	4,63E-02	0,69687
GTEx v8: 54 tissue types	SI	DIS	Colon_Sigmoid	COVAR	18	-0,028299	-0,05120400000	4,81E-02	0,71629
GTEx v8: 54 tissue types	SI	DIS	Muscle_Skeletal	COVAR	18	-0,020863	-0,03620300000	3,40E-02	0,7243
GTEx v8: 54 tissue types	SI	DIS	Colon_Transverse	COVAR	18	-0,041897	-0,06817400000	6,82E-02	0,72481
GTEx v8: 54 tissue types	SI	DIS	Esophagus_Muscularis	COVAR	18	-0,03759	-0,06663300000	5,68E-02	0,73972
GTEx v8: 54 tissue types	SI	DIS	Breast_Mammary_Tissue	COVAR	18	-2,97E-02	-0,04881200000	4,23E-02	0,7516
GTEx v8: 54 tissue types	SI	DIS	Cervix_Endocervix	COVAR	18	-0,03686	-0,06337500000	4,68E-02	0,77699
GTEx v8: 54 tissue types	SI	DIS	Skin_Sun_Exposed_Lower_leg	COVAR	18	-0,02176	-0,03735600000	2,57E-02	0,79283
GTEx v8: 54 tissue types	SI	DIS	Skin_Not_Sun_Exposed_Suprapu...	COVAR	18	-2,20E-02	-0,03764500000	2,55E-02	0,79758
GTEx v8: 54 tissue types	SI	DIS	Lung	COVAR	18	-0,026603	-0,04660700000	2,98E-02	0,80531
GTEx v8: 54 tissue types	SI	DIS	Vagina	COVAR	18	-0,058557	-0,09727000000	6,54E-02	0,80587
GTEx v8: 54 tissue types	SI	DIS	Minor_Salivary_Gland	COVAR	18	-2,94E-02	-0,04549800000	3,18E-02	0,81317
GTEx v8: 54 tissue types	SI	DIS	Cervix_Ectocervix	COVAR	18	-0,048502	-0,08621800000	5,08E-02	0,8207
GTEx v8: 54 tissue types	SI	DIS	Artery_Aorta	COVAR	18	-0,044066	-0,07644200000	4,28E-02	0,83805
GTEx v8: 54 tissue types	SI	DIS	Nerve_Tibial	COVAR	18	-0,042926	-0,07688500000	3,95E-02	0,85052
GTEx v8: 54 tissue types	SI	DIS	Small_Intestine_Terminal_Ile...	COVAR	18	-0,080997	-0,12497000000	7,35E-02	0,85386
GTEx v8: 54 tissue types	SI	DIS	Testis	COVAR	18	-0,041306	-0,05667900000	3,15E-02	0,89315
GTEx v8: 54 tissue types	SI	DIS	Thyroid	COVAR	18	-0,043702	-0,08118900000	3,09E-02	0,90835
GTEx v8: 54 tissue types	SI	ESMK	Brain_Putamen_basal_ganglia	COVAR	20	0,033813	0,04432600000	2,47E-02	0,096725
GTEx v8: 54 tissue types	SI	ESMK	Brain_Caudate_basal_ganglia	COVAR	20	0,031393	0,04132700000	2,41E-02	0,10742
GTEx v8: 54 tissue types	SI	ESMK	Brain_Substantia_nigra	COVAR	20	4,05E-02	0,05303800000	3,17E-02	0,11209
GTEx v8: 54 tissue types	SI	ESMK	Colon_Sigmoid	COVAR	20	0,045599	0,06915500000	3,61E-02	0,11465
GTEx v8: 54 tissue types	SI	ESMK	Brain_Cortex	COVAR	20	0,024557	0,03279500000	2,02E-02	0,12299
GTEx v8: 54 tissue types	SI	ESMK	Brain_Spinal_cord_cervical_c...	COVAR	20	4,50E-02	0,06196700000	3,79E-02	0,12785
GTEx v8: 54 tissue types	SI	ESMK	Brain_Hippocampus	COVAR	20	0,03036	0,03908400000	2,59E-02	0,13128
GTEx v8: 54 tissue types	SI	ESMK	Brain_Hypothalamus	COVAR	20	3,13E-02	0,03874900000	2,75E-02	0,13807
GTEx v8: 54 tissue types	SI	ESMK	Esophagus_Gastroesophageal_J...	COVAR	20	0,050973	0,07634700000	4,71E-02	0,14947
GTEx v8: 54 tissue types	SI	ESMK	Brain_Cerebellar_Hemisphere	COVAR	20	0,022389	0,03273300000	2,07E-02	0,14987
GTEx v8: 54 tissue types	SI	ESMK	Brain_Frontal_Cortex_BA9	COVAR	20	0,0207	0,02851400000	1,99E-02	0,15888
GTEx v8: 54 tissue types	SI	ESMK	Brain_Cerebellum	COVAR	20	0,022251	0,03115200000	2,15E-02	0,15927
GTEx v8: 54 tissue types	SI	ESMK	Brain_Nucleus_accumbens_basa...	COVAR	20	0,024054	0,03173700000	2,32E-02	0,15948
GTEx v8: 54 tissue types	SI	ESMK	Brain_Amygdala	COVAR	20	2,54E-02	0,03281200000	2,71E-02	0,18247
GTEx v8: 54 tissue types	SI	ESMK	Brain_Anterior_cingulate_cor...	COVAR	20	0,02161	0,02822600000	2,31E-02	0,18358
GTEx v8: 54 tissue types	SI	ESMK	Esophagus_Muscularis	COVAR	20	0,036185	0,05507100000	4,40E-02	0,21299
GTEx v8: 54 tissue types	SI	ESMK	Heart_Atrial_Appendage	COVAR	20	0,02975	0,03859400000	3,81E-02	0,22425
GTEx v8: 54 tissue types	SI	ESMK	Nerve_Tibial	COVAR	20	0,019715	0,03081500000	2,98E-02	0,25998
GTEx v8: 54 tissue types	SI	ESMK	Artery_Coronary	COVAR	20	0,022433	0,03431700000	4,33E-02	0,30662
GTEx v8: 54 tissue types	SI	ESMK	Testis	COVAR	20	0,01706	0,02236500000	3,51E-02	0,31758
GTEx v8: 54 tissue types	SI	ESMK	Artery_Aorta	COVAR	20	0,015312	0,02437900000	3,67E-02	0,34164
GTEx v8: 54 tissue types	SI	ESMK	Adipose_Visceral_Omentum	COVAR	20	0,016968	0,02400300000	4,43E-02	0,35391
GTEx v8: 54 tissue types	SI	ESMK	Liver	COVAR	20	0,010879	0,01278100000	3,63E-02	0,38468
GTEx v8: 54 tissue types	SI	ESMK	Heart_Left_Ventricle	COVAR	20	0,0092348	0,01140300000	4,06E-02	0,4117
GTEx v8: 54 tissue types	SI	ESMK	Whole_Blood	COVAR	20	2,36E-03	0,00311530000	2,31E-02	0,46005
GTEx v8: 54 tissue types	SI	ESMK	Uterus	COVAR	20	0,0034367	0,00598320000	3,40E-02	0,46054
GTEx v8: 54 tissue types	SI	ESMK	Artery_Tibial	COVAR	20	-2,69E-03	-0,00457270000	3,10E-02	0,53385
GTEx v8: 54 tissue types	SI	ESMK	Cervix_Ectocervix	COVAR	20	-0,0045763	-0,00716310000	3,39E-02	0,55268
GTEx v8: 54 tissue types	SI	ESMK	Cervix_Endocervix	COVAR	20	-0,006554	-0,00998820000	3,47E-02	0,57349
GTEx v8: 54 tissue types	SI	ESMK	Kidney_Cortex	COVAR	20	-0,0069895	-0,00832940000	3,51E-02	0,57737
GTEx v8: 54 tissue types	SI	ESMK	Pituitary	COVAR	20	-0,0080636	-0,01133700000	2,88E-02	0,6081
GTEx v8: 54 tissue types	SI	ESMK	Ovary	COVAR	20	-0,0086542	-0,01455300000	3,05E-02	0,60952
GTEx v8: 54 tissue types	SI	ESMK	Bladder	COVAR	20	-0,012568	-0,01927100000	4,42E-02	0,60964
GTEx v8: 54 tissue types	SI	ESMK	Adipose_Subcutaneous	COVAR	20	-1,07E-02	-0,01726600000	3,18E-02	0,62879
GTEx v8: 54 tissue types	SI	ESMK	Cells_EBV-transformed_lympho...	COVAR	20	-8,25E-03	-0,01508200000	1,74E-02	0,67866
GTEx v8: 54 tissue types	SI	ESMK	Breast_Mammary_Tissue	COVAR	20	-0,020682	-0,03112400000	4,03E-02	0,69189
GTEx v8: 54 tissue types	SI	ESMK	Fallopian_Tube	COVAR	20	-0,028158	-0,04324400000	4,55E-02	0,72666
GTEx v8: 54 tissue types	SI	ESMK	Muscle_Skeletal	COVAR	20	-0,029546	-0,04397700000	4,39E-02	0,74348
GTEx v8: 54 tissue types	SI	ESMK	Vagina	COVAR	20	-3,77E-02	-0,05619600000	4,18E-02	0,80831
GTEx v8: 54 tissue types	SI	ESMK	Pancreas	COVAR	20	-4,55E-02	-0,04978100000	4,85E-02	0,81738
GTEx v8: 54 tissue types	SI	ESMK	Stomach	COVAR	20	-0,090439	-0,12027000000	8,22E-02	0,85449
GTEx v8: 54 tissue types	SI	ESMK	Kidney_Medulla	COVAR	20	-0,040341	-0,05663400000	3,47E-02	0,8668
GTEx v8: 54 tissue types	SI	ESMK	Adrenal_Gland	COVAR	20	-0,052508	-0,07426100000	4,34E-02	0,87592
GTEx v8: 54 tissue types	SI	ESMK	Spleen	COVAR	20	-3,94E-02	-0,05857100000	3,04E-02	0,89114
GTEx v8: 54 tissue types	SI	ESMK	Esophagus_Mucosa	COVAR	20	-3,35E-02	-0,05428600000	2,54E-02	0,89507
GTEx v8: 54 tissue types	SI	ESMK	Prostate	COVAR	20	-7,21E-02	-0,10269000000	5,21E-02	0,90502
GTEx v8: 54 tissue types	SI	ESMK	Skin_Sun_Exposed_Lower_leg	COVAR	20	-0,034138	-0,05781700000	2,31E-02	0,9187
GTEx v8: 54 tissue types	SI	ESMK	Skin_Not_Sun_Exposed_Suprapu...	COVAR	20	-0,037418	-0,06232500000	2,46E-02	0,92384
GTEx v8: 54 tissue types	SI	ESMK	Cells_Cultured_fibroblasts	COVAR	20	-0,03478	-0,05842200000	2,28E-02	0,92435
GTEx v8: 54 tissue types	SI	ESMK	Colon_Transverse	COVAR	20	-0,09201	-0,12676000000	5,78E-02	0,93244
GTEx v8: 54 tissue types	SI	ESMK	Minor_Salivary_Gland	COVAR	20	-0,048987	-0,07465800000	2,89E-02	0,94292
GTEx v8: 54 tissue types	SI	ESMK	Lung	COVAR	20	-0,049875	-0,08021000000	2,22E-02	0,97852
GTEx v8: 54 tissue types	SI	ESMK	Small_Intestine_Terminal_Ile...	COVAR	20	-0,097212	-0,13814000000	3,93E-02	0,98609
GTEx v8: 54 tissue types	SI	ESMK	Thyroid	COVAR	20	-0,117	-0,18684000000	4,50E-02	0,98905
GTEx v8: 54 tissue types	SI	MSCP	Minor_Salivary_Gland	COVAR	16	0,064003	0,10808000000	3,24E-02	0,036749
GTEx v8: 54 tissue types	SI	MSCP	Kidney_Medulla	COVAR	16	0,090237	0,14440000000	4,59E-02	0,037584
GTEx v8: 54 tissue types	SI	MSCP	Breast_Mammary_Tissue	COVAR	16	7,01E-02	0,11499000000	3,78E-02	0,045449
GTEx v8: 54 tissue types	SI	MSCP	Pancreas	COVAR	16	0,10683	0,13651000000	5,83E-02	0,047047
GTEx v8: 54 tissue types	SI	MSCP	Esophagus_Mucosa	COVAR	16	0,042897	0,07659900000	2,35E-02	0,047638
GTEx v8: 54 tissue types	SI	MSCP	Kidney_Cortex	COVAR	16	0,083622	0,11656000000	4,63E-02	0,049141
GTEx v8: 54 tissue types	SI	MSCP	Testis	COVAR	16	0,062704	0,08120300000	3,54E-02	0,051982
GTEx v8: 54 tissue types	SI	MSCP	Spleen	COVAR	16	5,97E-02	0,10194000000	3,66E-02	0,06566
GTEx v8: 54 tissue types	SI	MSCP	Skin_Sun_Exposed_Lower_leg	COVAR	16	0,044863	0,07624800000	2,76E-02	0,066392
GTEx v8: 54 tissue types	SI	MSCP	Skin_Not_Sun_Exposed_Suprapu...	COVAR	16	0,041186	0,06970500000	2,75E-02	0,080894
GTEx v8: 54 tissue types	SI	MSCP	Prostate	COVAR	16	0,073408	0,11636000000	5,41E-02	0,101
GTEx v8: 54 tissue types	SI	MSCP	Small_Intestine_Terminal_Ile...	COVAR	16	0,089563	0,14152000000	7,42E-02	0,12644
GTEx v8: 54 tissue types	SI	MSCP	Adipose_Subcutaneous	COVAR	16	0,042678	0,07677500000	3,57E-02	0,12864
GTEx v8: 54 tissue types	SI	MSCP	Stomach	COVAR	16	0,084853	0,12697000000	8,86E-02	0,17931
GTEx v8: 54 tissue types	SI	MSCP	Artery_Tibial	COVAR	16	0,027552	0,05464500000	3,06E-02	0,19392
GTEx v8: 54 tissue types	SI	MSCP	Thyroid	COVAR	16	3,60E-02	0,06808700000	4,18E-02	0,20361
GTEx v8: 54 tissue types	SI	MSCP	Colon_Transverse	COVAR	16	0,048005	0,07508600000	6,26E-02	0,22967
GTEx v8: 54 tissue types	SI	MSCP	Cells_EBV-transformed_lympho...	COVAR	16	2,15E-02	0,04100300000	2,85E-02	0,23331
GTEx v8: 54 tissue types	SI	MSCP	Muscle_Skeletal	COVAR	16	0,044565	0,07637100000	5,93E-02	0,23407
GTEx v8: 54 tissue types	SI	MSCP	Adipose_Visceral_Omentum	COVAR	16	0,039145	0,06293000000	5,44E-02	0,24328
GTEx v8: 54 tissue types	SI	MSCP	Lung	COVAR	16	2,23E-02	0,03710100000	3,24E-02	0,25249
GTEx v8: 54 tissue types	SI	MSCP	Liver	COVAR	16	0,034557	0,04533400000	5,08E-02	0,25527
GTEx v8: 54 tissue types	SI	MSCP	Whole_Blood	COVAR	16	0,028154	0,03894700000	4,28E-02	0,26224
GTEx v8: 54 tissue types	SI	MSCP	Vagina	COVAR	16	0,02544	0,04077800000	3,93E-02	0,26512
GTEx v8: 54 tissue types	SI	MSCP	Artery_Coronary	COVAR	16	0,02184	0,03827600000	4,73E-02	0,32674
GTEx v8: 54 tissue types	SI	MSCP	Bladder	COVAR	16	0,01424	0,02549300000	3,45E-02	0,34371
GTEx v8: 54 tissue types	SI	MSCP	Uterus	COVAR	16	0,0090882	0,01854100000	3,51E-02	0,40015
GTEx v8: 54 tissue types	SI	MSCP	Cells_Cultured_fibroblasts	COVAR	16	5,94E-03	0,01085600000	2,56E-02	0,41037
GTEx v8: 54 tissue types	SI	MSCP	Pituitary	COVAR	16	7,44E-03	0,01208200000	3,70E-02	0,42207
GTEx v8: 54 tissue types	SI	MSCP	Ovary	COVAR	16	0,0042318	0,00783680000	4,12E-02	0,46002
GTEx v8: 54 tissue types	SI	MSCP	Fallopian_Tube	COVAR	16	0,0031153	0,00583850000	3,81E-02	0,46816
GTEx v8: 54 tissue types	SI	MSCP	Cervix_Ectocervix	COVAR	16	0,0019043	0,00325480000	3,53E-02	0,47895
GTEx v8: 54 tissue types	SI	MSCP	Cervix_Endocervix	COVAR	16	0,00041592	0,00075961000	3,19E-02	0,49491
GTEx v8: 54 tissue types	SI	MSCP	Adrenal_Gland	COVAR	16	-0,0059849	-0,00987020000	5,47E-02	0,54261
GTEx v8: 54 tissue types	SI	MSCP	Colon_Sigmoid	COVAR	16	-0,02093	-0,03707700000	4,65E-02	0,66925
GTEx v8: 54 tissue types	SI	MSCP	Artery_Aorta	COVAR	16	-0,014172	-0,02725600000	3,07E-02	0,67312
GTEx v8: 54 tissue types	SI	MSCP	Esophagus_Muscularis	COVAR	16	-0,022589	-0,04122500000	4,89E-02	0,67354
GTEx v8: 54 tissue types	SI	MSCP	Brain_Cerebellar_Hemisphere	COVAR	16	-1,26E-02	-0,02397200000	2,46E-02	0,69073
GTEx v8: 54 tissue types	SI	MSCP	Esophagus_Gastroesophageal_J...	COVAR	16	-2,55E-02	-0,04500500000	4,84E-02	0,69527
GTEx v8: 54 tissue types	SI	MSCP	Brain_Cerebellum	COVAR	16	-0,015473	-0,02863500000	2,42E-02	0,73183
GTEx v8: 54 tissue types	SI	MSCP	Brain_Spinal_cord_cervical_c...	COVAR	16	-0,033928	-0,05934500000	4,51E-02	0,76632
GTEx v8: 54 tissue types	SI	MSCP	Heart_Left_Ventricle	COVAR	16	-1,99E-02	-0,03619000000	2,38E-02	0,78974
GTEx v8: 54 tissue types	SI	MSCP	Heart_Atrial_Appendage	COVAR	16	-0,022835	-0,04220900000	2,50E-02	0,80934
GTEx v8: 54 tissue types	SI	MSCP	Nerve_Tibial	COVAR	16	-0,038554	-0,06539700000	3,95E-02	0,82494
GTEx v8: 54 tissue types	SI	MSCP	Brain_Putamen_basal_ganglia	COVAR	16	-0,029674	-0,04509100000	2,90E-02	0,83582
GTEx v8: 54 tissue types	SI	MSCP	Brain_Substantia_nigra	COVAR	16	-0,035665	-0,05590900000	3,18E-02	0,85671
GTEx v8: 54 tissue types	SI	MSCP	Brain_Caudate_basal_ganglia	COVAR	16	-0,035088	-0,05284900000	2,67E-02	0,89244
GTEx v8: 54 tissue types	SI	MSCP	Brain_Nucleus_accumbens_basa...	COVAR	16	-0,037658	-0,05550900000	2,48E-02	0,9212
GTEx v8: 54 tissue types	SI	MSCP	Brain_Hippocampus	COVAR	16	-0,03726	-0,05751100000	2,46E-02	0,92122
GTEx v8: 54 tissue types	SI	MSCP	Brain_Cortex	COVAR	16	-0,036248	-0,05471400000	2,32E-02	0,92654
GTEx v8: 54 tissue types	SI	MSCP	Brain_Amygdala	COVAR	16	-0,037097	-0,05922400000	2,35E-02	0,92828
GTEx v8: 54 tissue types	SI	MSCP	Brain_Hypothalamus	COVAR	16	-0,040872	-0,05969300000	2,53E-02	0,93244
GTEx v8: 54 tissue types	SI	MSCP	Brain_Frontal_Cortex_BA9	COVAR	16	-0,038012	-0,05813900000	2,22E-02	0,94246
GTEx v8: 54 tissue types	SI	MSCP	Brain_Anterior_cingulate_cor...	COVAR	16	-0,038983	-0,06161900000	2,14E-02	0,95203
GTEx v8: 54 tissue types	SI	NEU	Fallopian_Tube	COVAR	61	0,10707	0,19457000000	5,30E-02	0,024679
GTEx v8: 54 tissue types	SI	NEU	Prostate	COVAR	61	1,36E-01	0,24153000000	6,94E-02	0,028031
GTEx v8: 54 tissue types	SI	NEU	Vagina	COVAR	61	0,091019	0,15925000000	6,46E-02	0,082823
GTEx v8: 54 tissue types	SI	NEU	Pituitary	COVAR	61	0,054532	0,08972700000	4,17E-02	0,098928
GTEx v8: 54 tissue types	SI	NEU	Cervix_Endocervix	COVAR	61	6,21E-02	0,11353000000	4,87E-02	0,10395
GTEx v8: 54 tissue types	SI	NEU	Skin_Sun_Exposed_Lower_leg	COVAR	61	0,049854	0,08888900000	4,17E-02	0,11877
GTEx v8: 54 tissue types	SI	NEU	Minor_Salivary_Gland	COVAR	61	0,056504	0,09653800000	4,82E-02	0,12333
GTEx v8: 54 tissue types	SI	NEU	Skin_Not_Sun_Exposed_Suprapu...	COVAR	61	0,050992	0,08982700000	4,41E-02	0,12688
GTEx v8: 54 tissue types	SI	NEU	Uterus	COVAR	61	0,052195	0,10114000000	5,22E-02	0,16126
GTEx v8: 54 tissue types	SI	NEU	Nerve_Tibial	COVAR	61	0,041075	0,07408200000	4,33E-02	0,17397
GTEx v8: 54 tissue types	SI	NEU	Cervix_Ectocervix	COVAR	61	0,046957	0,08552800000	5,35E-02	0,19235
GTEx v8: 54 tissue types	SI	NEU	Spleen	COVAR	61	0,023804	0,04532700000	3,24E-02	0,23309
GTEx v8: 54 tissue types	SI	NEU	Small_Intestine_Terminal_Ile...	COVAR	61	0,035923	0,06054300000	5,27E-02	0,2493
GTEx v8: 54 tissue types	SI	NEU	Breast_Mammary_Tissue	COVAR	61	0,03365	0,06102200000	6,20E-02	0,29495
GTEx v8: 54 tissue types	SI	NEU	Lung	COVAR	61	0,023808	0,04401900000	4,53E-02	0,30094
GTEx v8: 54 tissue types	SI	NEU	Esophagus_Muscularis	COVAR	61	0,026045	0,04753800000	5,82E-02	0,32826
GTEx v8: 54 tissue types	SI	NEU	Whole_Blood	COVAR	61	0,012904	0,02295800000	2,90E-02	0,32919
GTEx v8: 54 tissue types	SI	NEU	Ovary	COVAR	61	0,019072	0,03625900000	4,72E-02	0,3441
GTEx v8: 54 tissue types	SI	NEU	Esophagus_Gastroesophageal_J...	COVAR	61	0,023144	0,04180600000	6,08E-02	0,35264
GTEx v8: 54 tissue types	SI	NEU	Thyroid	COVAR	61	0,0077834	0,01486800000	4,56E-02	0,43257
GTEx v8: 54 tissue types	SI	NEU	Adrenal_Gland	COVAR	61	0,0081373	0,01408100000	5,00E-02	0,4357
GTEx v8: 54 tissue types	SI	NEU	Bladder	COVAR	61	0,0025374	0,00466240000	5,29E-02	0,48097
GTEx v8: 54 tissue types	SI	NEU	Brain_Nucleus_accumbens_basa...	COVAR	61	0,00036255	0,00055400000	2,53E-02	0,49431
GTEx v8: 54 tissue types	SI	NEU	Brain_Cerebellum	COVAR	61	-0,00036233	-0,00069705000	2,77E-02	0,50519
GTEx v8: 54 tissue types	SI	NEU	Pancreas	COVAR	61	-0,0021649	-0,00327090000	4,68E-02	0,51837
GTEx v8: 54 tissue types	SI	NEU	Brain_Caudate_basal_ganglia	COVAR	61	-0,0019818	-0,00303580000	2,54E-02	0,5309
GTEx v8: 54 tissue types	SI	NEU	Brain_Putamen_basal_ganglia	COVAR	61	-0,0025586	-0,00391180000	2,49E-02	0,54072
GTEx v8: 54 tissue types	SI	NEU	Colon_Sigmoid	COVAR	61	-0,0076695	-0,01374200000	6,56E-02	0,54628
GTEx v8: 54 tissue types	SI	NEU	Brain_Cerebellar_Hemisphere	COVAR	61	-0,0032056	-0,00623510000	2,65E-02	0,54782
GTEx v8: 54 tissue types	SI	NEU	Artery_Aorta	COVAR	61	-0,0094859	-0,01801800000	4,27E-02	0,58737
GTEx v8: 54 tissue types	SI	NEU	Brain_Hypothalamus	COVAR	61	-0,0067901	-0,01032500000	2,75E-02	0,59706
GTEx v8: 54 tissue types	SI	NEU	Brain_Cortex	COVAR	61	-0,0074225	-0,01238600000	2,73E-02	0,60659
GTEx v8: 54 tissue types	SI	NEU	Brain_Hippocampus	COVAR	61	-0,0077745	-0,01171900000	2,84E-02	0,60718
GTEx v8: 54 tissue types	SI	NEU	Brain_Amygdala	COVAR	61	-0,0094664	-0,01440200000	2,75E-02	0,63403
GTEx v8: 54 tissue types	SI	NEU	Adipose_Subcutaneous	COVAR	61	-0,018973	-0,03543900000	5,49E-02	0,6344
GTEx v8: 54 tissue types	SI	NEU	Cells_EBV-transformed_lympho...	COVAR	61	-0,0077911	-0,01526500000	2,13E-02	0,64174
GTEx v8: 54 tissue types	SI	NEU	Cells_Cultured_fibroblasts	COVAR	61	-0,011088	-0,02194400000	3,02E-02	0,64227
GTEx v8: 54 tissue types	SI	NEU	Brain_Substantia_nigra	COVAR	61	-0,010976	-0,01610500000	2,76E-02	0,65344
GTEx v8: 54 tissue types	SI	NEU	Liver	COVAR	61	-0,012895	-0,02138400000	3,22E-02	0,65448
GTEx v8: 54 tissue types	SI	NEU	Colon_Transverse	COVAR	61	-0,035924	-0,05964200000	0,085554	0,66174
GTEx v8: 54 tissue types	SI	NEU	Brain_Anterior_cingulate_cor...	COVAR	61	-0,011754	-0,01883800000	2,62E-02	0,67204
GTEx v8: 54 tissue types	SI	NEU	Esophagus_Mucosa	COVAR	61	-0,022634	-0,03839600000	4,93E-02	0,67579
GTEx v8: 54 tissue types	SI	NEU	Adipose_Visceral_Omentum	COVAR	61	-3,13E-02	-0,05632900000	6,57E-02	0,68196
GTEx v8: 54 tissue types	SI	NEU	Brain_Frontal_Cortex_BA9	COVAR	61	-0,012388	-0,02061900000	2,58E-02	0,68344
GTEx v8: 54 tissue types	SI	NEU	Stomach	COVAR	61	-0,039512	-0,06507900000	7,86E-02	0,69122
GTEx v8: 54 tissue types	SI	NEU	Heart_Left_Ventricle	COVAR	61	-4,06E-02	-0,06026200000	6,33E-02	0,73795
GTEx v8: 54 tissue types	SI	NEU	Heart_Atrial_Appendage	COVAR	61	-4,03E-02	-0,06447500000	6,16E-02	0,74184
GTEx v8: 54 tissue types	SI	NEU	Brain_Spinal_cord_cervical_c...	COVAR	61	-0,023976	-0,03658200000	3,31E-02	0,76407
GTEx v8: 54 tissue types	SI	NEU	Artery_Coronary	COVAR	61	-0,033905	-0,06193500000	4,61E-02	0,76695
GTEx v8: 54 tissue types	SI	NEU	Kidney_Cortex	COVAR	61	-0,027947	-0,04529600000	3,19E-02	0,80758
GTEx v8: 54 tissue types	SI	NEU	Testis	COVAR	61	-0,030693	-0,04556800000	3,19E-02	0,82957
GTEx v8: 54 tissue types	SI	NEU	Muscle_Skeletal	COVAR	61	-0,041913	-0,06952100000	4,24E-02	0,83604
GTEx v8: 54 tissue types	SI	NEU	Kidney_Medulla	COVAR	61	-0,044452	-0,07695800000	4,46E-02	0,83801
GTEx v8: 54 tissue types	SI	NEU	Artery_Tibial	COVAR	61	-0,03862	-0,07295600000	3,79E-02	0,84335
GTEx v8: 54 tissue types	SI	RSK	Pituitary	COVAR	14	1,72E-01	0,24776000000	1,04E-01	0,067287
GTEx v8: 54 tissue types	SI	RSK	Nerve_Tibial	COVAR	14	0,13532	0,21069000000	9,88E-02	0,10193
GTEx v8: 54 tissue types	SI	RSK	Heart_Left_Ventricle	COVAR	14	1,72E-01	0,20624000000	1,34E-01	0,1155
GTEx v8: 54 tissue types	SI	RSK	Ovary	COVAR	14	0,11705	0,16259000000	1,06E-01	0,14805
GTEx v8: 54 tissue types	SI	RSK	Breast_Mammary_Tissue	COVAR	14	0,21092	0,30209000000	1,94E-01	0,15225
GTEx v8: 54 tissue types	SI	RSK	Muscle_Skeletal	COVAR	14	0,097946	0,13107000000	1,02E-01	0,18031
GTEx v8: 54 tissue types	SI	RSK	Heart_Atrial_Appendage	COVAR	14	0,12695	0,15987000000	1,37E-01	0,18923
GTEx v8: 54 tissue types	SI	RSK	Adipose_Subcutaneous	COVAR	14	0,10438	0,15936000000	1,28E-01	0,21768
GTEx v8: 54 tissue types	SI	RSK	Fallopian_Tube	COVAR	14	0,12408	0,17686000000	1,54E-01	0,22081
GTEx v8: 54 tissue types	SI	RSK	Pancreas	COVAR	14	0,071226	0,08829000000	1,01E-01	0,25003
GTEx v8: 54 tissue types	SI	RSK	Kidney_Cortex	COVAR	14	0,072798	0,09639900000	1,20E-01	0,28023
GTEx v8: 54 tissue types	SI	RSK	Brain_Cerebellum	COVAR	14	0,03356	0,05624500000	5,92E-02	0,29243
GTEx v8: 54 tissue types	SI	RSK	Cervix_Endocervix	COVAR	14	0,096418	0,13779000000	1,75E-01	0,29743
GTEx v8: 54 tissue types	SI	RSK	Adipose_Visceral_Omentum	COVAR	14	0,072048	0,10538000000	1,48E-01	0,31947
GTEx v8: 54 tissue types	SI	RSK	Artery_Aorta	COVAR	14	0,044639	0,06671400000	9,42E-02	0,32342
GTEx v8: 54 tissue types	SI	RSK	Brain_Cerebellar_Hemisphere	COVAR	14	0,026422	0,04608900000	5,75E-02	0,32851
GTEx v8: 54 tissue types	SI	RSK	Artery_Coronary	COVAR	14	0,058511	0,08655500000	1,29E-01	0,33069
GTEx v8: 54 tissue types	SI	RSK	Prostate	COVAR	14	0,079479	0,10986000000	1,76E-01	0,33155
GTEx v8: 54 tissue types	SI	RSK	Artery_Tibial	COVAR	14	0,04898	0,07619300000	1,18E-01	0,34383
GTEx v8: 54 tissue types	SI	RSK	Esophagus_Muscularis	COVAR	14	0,039824	0,05851700000	0,097546	0,34631
GTEx v8: 54 tissue types	SI	RSK	Esophagus_Gastroesophageal_J...	COVAR	14	0,037229	0,05379100000	1,00E-01	0,35967
GTEx v8: 54 tissue types	SI	RSK	Thyroid	COVAR	14	3,29E-02	0,04578200000	9,96E-02	0,37446
GTEx v8: 54 tissue types	SI	RSK	Liver	COVAR	14	0,028505	0,03838800000	9,19E-02	0,38174
GTEx v8: 54 tissue types	SI	RSK	Adrenal_Gland	COVAR	14	0,04809	0,06424900000	1,76E-01	0,39567
GTEx v8: 54 tissue types	SI	RSK	Spleen	COVAR	14	0,01838	0,03028300000	9,42E-02	0,42479
GTEx v8: 54 tissue types	SI	RSK	Uterus	COVAR	14	0,016447	0,02400600000	1,02E-01	0,43799
GTEx v8: 54 tissue types	SI	RSK	Kidney_Medulla	COVAR	14	0,0082348	0,01073900000	1,35E-01	0,47634
GTEx v8: 54 tissue types	SI	RSK	Brain_Cortex	COVAR	14	0,0016791	0,00265760000	8,08E-02	0,49194
GTEx v8: 54 tissue types	SI	RSK	Colon_Sigmoid	COVAR	14	-0,0009167	-0,00140470000	7,33E-02	0,50485
GTEx v8: 54 tissue types	SI	RSK	Cervix_Ectocervix	COVAR	14	-0,01057	-0,01505600000	1,59E-01	0,52577
GTEx v8: 54 tissue types	SI	RSK	Brain_Hippocampus	COVAR	14	-1,06E-02	-0,01461300000	1,04E-01	0,53938
GTEx v8: 54 tissue types	SI	RSK	Brain_Spinal_cord_cervical_c...	COVAR	14	-0,013161	-0,01719300000	1,02E-01	0,5501
GTEx v8: 54 tissue types	SI	RSK	Bladder	COVAR	14	-0,037288	-0,05534600000	1,54E-01	0,59268
GTEx v8: 54 tissue types	SI	RSK	Brain_Hypothalamus	COVAR	14	-0,023804	-0,03336500000	9,81E-02	0,5931
GTEx v8: 54 tissue types	SI	RSK	Brain_Anterior_cingulate_cor...	COVAR	14	-0,022587	-0,03418500000	8,52E-02	0,60158
GTEx v8: 54 tissue types	SI	RSK	Testis	COVAR	14	-0,017984	-0,02643200000	6,57E-02	0,60479
GTEx v8: 54 tissue types	SI	RSK	Brain_Frontal_Cortex_BA9	COVAR	14	-0,023035	-0,03719700000	7,33E-02	0,61982
GTEx v8: 54 tissue types	SI	RSK	Brain_Amygdala	COVAR	14	-3,45E-02	-0,04788800000	9,99E-02	0,63111
GTEx v8: 54 tissue types	SI	RSK	Brain_Nucleus_accumbens_basa...	COVAR	14	-0,034219	-0,04820400000	8,16E-02	0,65759
GTEx v8: 54 tissue types	SI	RSK	Whole_Blood	COVAR	14	-0,026058	-0,04511700000	5,74E-02	0,66965
GTEx v8: 54 tissue types	SI	RSK	Brain_Putamen_basal_ganglia	COVAR	14	-0,050884	-0,06690600000	9,69E-02	0,69393
GTEx v8: 54 tissue types	SI	RSK	Brain_Caudate_basal_ganglia	COVAR	14	-0,047356	-0,06450900000	8,85E-02	0,69727
GTEx v8: 54 tissue types	SI	RSK	Skin_Not_Sun_Exposed_Suprapu...	COVAR	14	-7,48E-02	-0,11320000000	1,17E-01	0,73111
GTEx v8: 54 tissue types	SI	RSK	Skin_Sun_Exposed_Lower_leg	COVAR	14	-0,079728	-0,12193000000	0,11783	0,74217
GTEx v8: 54 tissue types	SI	RSK	Cells_EBV-transformed_lympho...	COVAR	14	-4,13E-02	-0,07323700000	5,96E-02	0,74714
GTEx v8: 54 tissue types	SI	RSK	Lung	COVAR	14	-8,16E-02	-0,12789000000	1,13E-01	0,75663
GTEx v8: 54 tissue types	SI	RSK	Colon_Transverse	COVAR	14	-0,088925	-0,12145000000	1,21E-01	0,75965
GTEx v8: 54 tissue types	SI	RSK	Cells_Cultured_fibroblasts	COVAR	14	-0,049411	-0,09169500000	6,71E-02	0,75979
GTEx v8: 54 tissue types	SI	RSK	Brain_Substantia_nigra	COVAR	14	-0,089955	-0,11352000000	1,21E-01	0,76235
GTEx v8: 54 tissue types	SI	RSK	Small_Intestine_Terminal_Ile...	COVAR	14	-0,10638	-0,15347000000	1,12E-01	0,81605
GTEx v8: 54 tissue types	SI	RSK	Minor_Salivary_Gland	COVAR	14	-0,13305	-0,19696000000	1,31E-01	0,83256
GTEx v8: 54 tissue types	SI	RSK	Stomach	COVAR	14	-0,11869	-0,15032000000	1,16E-01	0,83437
GTEx v8: 54 tissue types	SI	RSK	Vagina	COVAR	14	-1,78E-01	-0,25300000000	1,49E-01	0,86812
GTEx v8: 54 tissue types	SI	RSK	Esophagus_Mucosa	COVAR	14	-0,13008	-0,19844000000	7,99E-02	0,931
GTEx v8: 54 tissue types	SI	SCZ	Whole_Blood	COVAR	43	0,035085	0,06517900000	2,36E-02	0,073732
GTEx v8: 54 tissue types	SI	SCZ	Spleen	COVAR	43	0,047755	0,08422600000	0,038605	0,11254
GTEx v8: 54 tissue types	SI	SCZ	Liver	COVAR	43	0,030798	0,04785100000	0,025628	0,11915
GTEx v8: 54 tissue types	SI	SCZ	Pituitary	COVAR	43	0,032634	0,05048400000	2,85E-02	0,1305
GTEx v8: 54 tissue types	SI	SCZ	Minor_Salivary_Gland	COVAR	43	0,033474	0,05664200000	2,95E-02	0,13216
GTEx v8: 54 tissue types	SI	SCZ	Heart_Left_Ventricle	COVAR	43	0,050273	0,08019000000	4,72E-02	0,14759
GTEx v8: 54 tissue types	SI	SCZ	Kidney_Cortex	COVAR	43	3,58E-02	0,05430400000	3,48E-02	0,15563
GTEx v8: 54 tissue types	SI	SCZ	Pancreas	COVAR	43	0,016271	0,02649000000	1,70E-02	0,17219
GTEx v8: 54 tissue types	SI	SCZ	Breast_Mammary_Tissue	COVAR	43	0,037322	0,06496000000	4,09E-02	0,18421
GTEx v8: 54 tissue types	SI	SCZ	Esophagus_Mucosa	COVAR	43	0,020956	0,03719500000	2,54E-02	0,20783
GTEx v8: 54 tissue types	SI	SCZ	Brain_Putamen_basal_ganglia	COVAR	43	0,021415	0,03204700000	0,027236	0,21874
GTEx v8: 54 tissue types	SI	SCZ	Muscle_Skeletal	COVAR	43	0,016752	0,03042600000	0,03394	0,31249
GTEx v8: 54 tissue types	SI	SCZ	Heart_Atrial_Appendage	COVAR	43	0,02645	0,04497200000	5,55E-02	0,31854
GTEx v8: 54 tissue types	SI	SCZ	Brain_Cerebellum	COVAR	43	0,010318	0,01825600000	2,21E-02	0,3219
GTEx v8: 54 tissue types	SI	SCZ	Prostate	COVAR	43	0,022446	0,03735500000	5,04E-02	0,32943
GTEx v8: 54 tissue types	SI	SCZ	Kidney_Medulla	COVAR	43	0,014282	0,02319900000	3,34E-02	0,33575
GTEx v8: 54 tissue types	SI	SCZ	Colon_Transverse	COVAR	43	0,023322	0,03971900000	5,48E-02	0,3365
GTEx v8: 54 tissue types	SI	SCZ	Vagina	COVAR	43	0,016712	0,02916400000	0,04196	0,34653
GTEx v8: 54 tissue types	SI	SCZ	Brain_Cerebellar_Hemisphere	COVAR	43	0,0082961	0,01523200000	0,021356	0,35012
GTEx v8: 54 tissue types	SI	SCZ	Stomach	COVAR	43	1,06E-02	0,01781300000	2,76E-02	0,35174
GTEx v8: 54 tissue types	SI	SCZ	Brain_Nucleus_accumbens_basa...	COVAR	43	0,010554	0,01575500000	2,81E-02	0,35484
GTEx v8: 54 tissue types	SI	SCZ	Brain_Caudate_basal_ganglia	COVAR	43	0,0082073	0,01219000000	2,80E-02	0,38574
GTEx v8: 54 tissue types	SI	SCZ	Skin_Not_Sun_Exposed_Suprapu...	COVAR	43	0,0045502	0,00813630000	2,36E-02	0,4241
GTEx v8: 54 tissue types	SI	SCZ	Bladder	COVAR	43	0,008849	0,01641500000	4,90E-02	0,42888
GTEx v8: 54 tissue types	SI	SCZ	Small_Intestine_Terminal_Ile...	COVAR	43	0,0077703	0,01317200000	4,86E-02	0,43693
GTEx v8: 54 tissue types	SI	SCZ	Cells_EBV-transformed_lympho...	COVAR	43	0,0028251	0,00585340000	1,96E-02	0,44307
GTEx v8: 54 tissue types	SI	SCZ	Brain_Substantia_nigra	COVAR	43	0,0018657	0,00278760000	3,29E-02	0,47757
GTEx v8: 54 tissue types	SI	SCZ	Nerve_Tibial	COVAR	43	-0,00043912	-0,00083287000	3,79E-02	0,50458
GTEx v8: 54 tissue types	SI	SCZ	Adrenal_Gland	COVAR	43	-0,0032996	-0,00545920000	4,03E-02	0,53239
GTEx v8: 54 tissue types	SI	SCZ	Ovary	COVAR	43	-0,0043555	-0,00806160000	3,20E-02	0,5537
GTEx v8: 54 tissue types	SI	SCZ	Skin_Sun_Exposed_Lower_leg	COVAR	43	-0,0036081	-0,00643650000	2,43E-02	0,55851
GTEx v8: 54 tissue types	SI	SCZ	Fallopian_Tube	COVAR	43	-0,0077436	-0,01334100000	5,19E-02	0,55886
GTEx v8: 54 tissue types	SI	SCZ	Cells_Cultured_fibroblasts	COVAR	43	-0,0039052	-0,00773820000	2,59E-02	0,55941
GTEx v8: 54 tissue types	SI	SCZ	Artery_Aorta	COVAR	43	-8,44E-03	-0,01579100000	3,32E-02	0,59949
GTEx v8: 54 tissue types	SI	SCZ	Adipose_Visceral_Omentum	COVAR	43	-0,01502	-0,02669800000	5,07E-02	0,61543
GTEx v8: 54 tissue types	SI	SCZ	Testis	COVAR	43	-0,0067411	-0,01054100000	1,69E-02	0,65365
GTEx v8: 54 tissue types	SI	SCZ	Brain_Hypothalamus	COVAR	43	-0,017317	-0,02577200000	3,30E-02	0,69808
GTEx v8: 54 tissue types	SI	SCZ	Cervix_Ectocervix	COVAR	43	-0,026331	-0,04604500000	4,49E-02	0,719
GTEx v8: 54 tissue types	SI	SCZ	Thyroid	COVAR	43	-2,41E-02	-0,04302000000	4,10E-02	0,71992
GTEx v8: 54 tissue types	SI	SCZ	Adipose_Subcutaneous	COVAR	43	-0,023552	-0,04369900000	3,67E-02	0,73738
GTEx v8: 54 tissue types	SI	SCZ	Artery_Coronary	COVAR	43	-0,027548	-0,05056800000	3,90E-02	0,75748
GTEx v8: 54 tissue types	SI	SCZ	Brain_Amygdala	COVAR	43	-3,15E-02	-0,04831500000	3,83E-02	0,79109
GTEx v8: 54 tissue types	SI	SCZ	Esophagus_Gastroesophageal_J...	COVAR	43	-0,043902	-0,08132600000	4,81E-02	0,81585
GTEx v8: 54 tissue types	SI	SCZ	Brain_Spinal_cord_cervical_c...	COVAR	43	-0,037535	-0,05930800000	4,10E-02	0,81662
GTEx v8: 54 tissue types	SI	SCZ	Colon_Sigmoid	COVAR	43	-0,039821	-0,07464600000	4,33E-02	0,81743
GTEx v8: 54 tissue types	SI	SCZ	Lung	COVAR	43	-2,78E-02	-0,04986800000	2,99E-02	0,82018
GTEx v8: 54 tissue types	SI	SCZ	Esophagus_Muscularis	COVAR	43	-4,30E-02	-0,08050400000	4,45E-02	0,82933
GTEx v8: 54 tissue types	SI	SCZ	Uterus	COVAR	43	-0,043024	-0,07905100000	4,18E-02	0,8442
GTEx v8: 54 tissue types	SI	SCZ	Brain_Hippocampus	COVAR	43	-0,036569	-0,05542500000	3,54E-02	0,84529
GTEx v8: 54 tissue types	SI	SCZ	Cervix_Endocervix	COVAR	43	-0,057199	-0,09846600000	4,76E-02	0,88104
GTEx v8: 54 tissue types	SI	SCZ	Brain_Cortex	COVAR	43	-3,11E-02	-0,05200000000	2,56E-02	0,88377
GTEx v8: 54 tissue types	SI	SCZ	Brain_Anterior_cingulate_cor...	COVAR	43	-0,043871	-0,07113000000	2,82E-02	0,93533
GTEx v8: 54 tissue types	SI	SCZ	Artery_Tibial	COVAR	43	-0,044407	-0,08495700000	2,82E-02	0,93749
GTEx v8: 54 tissue types	SI	SCZ	Brain_Frontal_Cortex_BA9	COVAR	43	-0,039701	-0,06756100000	2,36E-02	0,94861
BrainSpan: 29 different ages of brain samples	SA	ADHD	13_pcw	COVAR	48	0,0022984	0,07272400000	2,01E-03	0,13085
BrainSpan: 29 different ages of brain samples	SA	ADHD	12_pcw	COVAR	48	2,58E-03	0,08015600000	2,32E-03	0,13728
BrainSpan: 29 different ages of brain samples	SA	ADHD	16_pcw	COVAR	48	0,001562	0,04930100000	2,04E-03	0,22523
BrainSpan: 29 different ages of brain samples	SA	ADHD	17_pcw	COVAR	48	0,0011418	0,03470500000	1,97E-03	0,28358
BrainSpan: 29 different ages of brain samples	SA	ADHD	37_yrs	COVAR	48	0,0027398	0,04667400000	5,03E-03	0,29493
BrainSpan: 29 different ages of brain samples	SA	ADHD	30_yrs	COVAR	48	0,0024935	0,04198500000	4,61E-03	0,29635
BrainSpan: 29 different ages of brain samples	SA	ADHD	19_yrs	COVAR	48	0,0026041	0,04628400000	4,98E-03	0,30259
BrainSpan: 29 different ages of brain samples	SA	ADHD	36_yrs	COVAR	48	0,0029752	0,04264500000	5,95E-03	0,31048
BrainSpan: 29 different ages of brain samples	SA	ADHD	21_pcw	COVAR	48	0,00074841	0,02741500000	1,60E-03	0,3221
BrainSpan: 29 different ages of brain samples	SA	ADHD	19_pcw	COVAR	48	0,00075328	0,01992500000	2,21E-03	0,36763
BrainSpan: 29 different ages of brain samples	SA	ADHD	24_pcw	COVAR	48	0,00059774	0,02291600000	1,93E-03	0,37962
BrainSpan: 29 different ages of brain samples	SA	ADHD	9_pcw	COVAR	48	0,00044077	0,01138500000	2,61E-03	0,43344
BrainSpan: 29 different ages of brain samples	SA	ADHD	13_yrs	COVAR	48	3,55E-04	0,00601230000	5,02E-03	0,47206
BrainSpan: 29 different ages of brain samples	SA	ADHD	26_pcw	COVAR	48	-0,00038856	-0,00717750000	5,09E-03	0,53018
BrainSpan: 29 different ages of brain samples	SA	ADHD	1_yrs	COVAR	48	-4,46E-04	-0,00909950000	4,57E-03	0,53854
BrainSpan: 29 different ages of brain samples	SA	ADHD	23_yrs	COVAR	48	-0,00078459	-0,01361200000	5,03E-03	0,56147
BrainSpan: 29 different ages of brain samples	SA	ADHD	21_yrs	COVAR	48	-0,0010791	-0,02215200000	4,26E-03	0,59913
BrainSpan: 29 different ages of brain samples	SA	ADHD	15_yrs	COVAR	48	-1,58E-03	-0,03060200000	4,73E-03	0,62983
BrainSpan: 29 different ages of brain samples	SA	ADHD	18_yrs	COVAR	48	-0,0019727	-0,03013100000	4,53E-03	0,66675
BrainSpan: 29 different ages of brain samples	SA	ADHD	8_pcw	COVAR	48	-0,0015016	-0,03724200000	3,09E-03	0,68474
BrainSpan: 29 different ages of brain samples	SA	ADHD	3_yrs	COVAR	48	-0,0017079	-0,03379700000	3,48E-03	0,68653
BrainSpan: 29 different ages of brain samples	SA	ADHD	11_yrs	COVAR	48	-0,0022075	-0,05041700000	3,86E-03	0,71393
BrainSpan: 29 different ages of brain samples	SA	ADHD	8_yrs	COVAR	48	-0,0024514	-0,05177500000	3,87E-03	0,73434
BrainSpan: 29 different ages of brain samples	SA	ADHD	10_mos	COVAR	48	-0,0028209	-0,07503800000	3,49E-03	0,78749
BrainSpan: 29 different ages of brain samples	SA	ADHD	40_yrs	COVAR	48	-3,74E-03	-0,06323300000	4,50E-03	0,79339
BrainSpan: 29 different ages of brain samples	SA	ADHD	2_yrs	COVAR	48	-3,76E-03	-0,05106500000	4,32E-03	0,80406
BrainSpan: 29 different ages of brain samples	SA	ADHD	4_mos	COVAR	48	-0,0061576	-0,13922000000	6,21E-03	0,83526
BrainSpan: 29 different ages of brain samples	SA	ADHD	4_yrs	COVAR	48	-0,0035948	-0,07057500000	3,12E-03	0,87082
BrainSpan: 29 different ages of brain samples	SA	ADHD	37_pcw	COVAR	48	-0,0054672	-0,16603000000	4,20E-03	0,89837
BrainSpan: 29 different ages of brain samples	SA	BMI	30_yrs	COVAR	27	0,00027158	0,03828500000	1,12E-03	0,40554
BrainSpan: 29 different ages of brain samples	SA	BMI	4_yrs	COVAR	27	0,00029383	0,01955700000	2,33E-03	0,45053
BrainSpan: 29 different ages of brain samples	SA	BMI	8_pcw	COVAR	27	-7,96E-05	-0,00239130000	9,76E-04	0,53202
BrainSpan: 29 different ages of brain samples	SA	BMI	12_pcw	COVAR	27	-0,00017978	-0,00460250000	1,32E-03	0,55342
BrainSpan: 29 different ages of brain samples	SA	BMI	24_pcw	COVAR	27	-0,00036551	-0,01096400000	1,65E-03	0,58641
BrainSpan: 29 different ages of brain samples	SA	BMI	9_pcw	COVAR	27	-0,00025533	-0,00828800000	1,14E-03	0,58706
BrainSpan: 29 different ages of brain samples	SA	BMI	26_pcw	COVAR	27	-1,00E-03	-0,02538600000	3,88E-03	0,60025
BrainSpan: 29 different ages of brain samples	SA	BMI	19_pcw	COVAR	27	-0,00082688	-0,01625600000	2,95E-03	0,60876
BrainSpan: 29 different ages of brain samples	SA	BMI	17_pcw	COVAR	27	-5,38E-04	-0,01202500000	1,84E-03	0,61359
BrainSpan: 29 different ages of brain samples	SA	BMI	13_pcw	COVAR	27	-0,00035201	-0,01028800000	1,19E-03	0,61435
BrainSpan: 29 different ages of brain samples	SA	BMI	16_pcw	COVAR	27	-0,00045936	-0,01209600000	1,49E-03	0,61908
BrainSpan: 29 different ages of brain samples	SA	BMI	21_pcw	COVAR	27	-6,23E-04	-0,01638600000	1,33E-03	0,67779
BrainSpan: 29 different ages of brain samples	SA	BMI	37_pcw	COVAR	27	NA	NA	NA	NA
BrainSpan: 29 different ages of brain samples	SA	BMI	4_mos	COVAR	27	NA	NA	NA	NA
BrainSpan: 29 different ages of brain samples	SA	BMI	10_mos	COVAR	27	NA	NA	NA	NA
BrainSpan: 29 different ages of brain samples	SA	BMI	1_yrs	COVAR	27	NA	NA	NA	NA
BrainSpan: 29 different ages of brain samples	SA	BMI	2_yrs	COVAR	27	NA	NA	NA	NA
BrainSpan: 29 different ages of brain samples	SA	BMI	3_yrs	COVAR	27	NA	NA	NA	NA
BrainSpan: 29 different ages of brain samples	SA	BMI	8_yrs	COVAR	27	NA	NA	NA	NA
BrainSpan: 29 different ages of brain samples	SA	BMI	11_yrs	COVAR	27	NA	NA	NA	NA
BrainSpan: 29 different ages of brain samples	SA	BMI	13_yrs	COVAR	27	NA	NA	NA	NA
BrainSpan: 29 different ages of brain samples	SA	BMI	15_yrs	COVAR	27	NA	NA	NA	NA
BrainSpan: 29 different ages of brain samples	SA	BMI	18_yrs	COVAR	27	NA	NA	NA	NA
BrainSpan: 29 different ages of brain samples	SA	BMI	19_yrs	COVAR	27	NA	NA	NA	NA
BrainSpan: 29 different ages of brain samples	SA	BMI	21_yrs	COVAR	27	NA	NA	NA	NA
BrainSpan: 29 different ages of brain samples	SA	BMI	23_yrs	COVAR	27	NA	NA	NA	NA
BrainSpan: 29 different ages of brain samples	SA	BMI	36_yrs	COVAR	27	NA	NA	NA	NA
BrainSpan: 29 different ages of brain samples	SA	BMI	37_yrs	COVAR	27	NA	NA	NA	NA
BrainSpan: 29 different ages of brain samples	SA	BMI	40_yrs	COVAR	27	NA	NA	NA	NA
BrainSpan: 29 different ages of brain samples	SA	BP	4_yrs	COVAR	32	0,070149	0,52491000000	3,80E-02	0,039515
BrainSpan: 29 different ages of brain samples	SA	BP	8_pcw	COVAR	32	0,026239	0,24743000000	1,51E-02	0,048643
BrainSpan: 29 different ages of brain samples	SA	BP	9_pcw	COVAR	32	0,014868	0,18387000000	1,53E-02	0,17111
BrainSpan: 29 different ages of brain samples	SA	BP	26_pcw	COVAR	32	0,045987	0,52652000000	4,77E-02	0,173
BrainSpan: 29 different ages of brain samples	SA	BP	37_pcw	COVAR	32	0,023964	0,38391000000	2,56E-02	0,18002
BrainSpan: 29 different ages of brain samples	SA	BP	12_pcw	COVAR	32	0,0059346	0,08776000000	9,12E-03	0,26106
BrainSpan: 29 different ages of brain samples	SA	BP	13_pcw	COVAR	32	0,0057662	0,09346500000	1,03E-02	0,29119
BrainSpan: 29 different ages of brain samples	SA	BP	3_yrs	COVAR	32	0,0090777	0,13684000000	3,46E-02	0,39784
BrainSpan: 29 different ages of brain samples	SA	BP	16_pcw	COVAR	32	0,0041693	0,06725200000	2,40E-02	0,43196
BrainSpan: 29 different ages of brain samples	SA	BP	11_yrs	COVAR	32	-0,0011927	-0,01876900000	3,68E-02	0,51276
BrainSpan: 29 different ages of brain samples	SA	BP	24_pcw	COVAR	32	-0,0025278	-0,03758600000	3,53E-02	0,52821
BrainSpan: 29 different ages of brain samples	SA	BP	2_yrs	COVAR	32	-0,0025926	-0,04609500000	2,11E-02	0,54822
BrainSpan: 29 different ages of brain samples	SA	BP	18_yrs	COVAR	32	-0,0085919	-0,13715000000	3,34E-02	0,60038
BrainSpan: 29 different ages of brain samples	SA	BP	17_pcw	COVAR	32	-0,013553	-0,23710000000	3,39E-02	0,65348
BrainSpan: 29 different ages of brain samples	SA	BP	19_pcw	COVAR	32	-0,015262	-0,28839000000	3,34E-02	0,67381
BrainSpan: 29 different ages of brain samples	SA	BP	30_yrs	COVAR	32	-0,0085532	-0,27434000000	1,86E-02	0,67467
BrainSpan: 29 different ages of brain samples	SA	BP	40_yrs	COVAR	32	-0,019952	-0,34416000000	3,97E-02	0,68978
BrainSpan: 29 different ages of brain samples	SA	BP	23_yrs	COVAR	32	-0,018061	-0,38016000000	2,66E-02	0,74773
BrainSpan: 29 different ages of brain samples	SA	BP	37_yrs	COVAR	32	-0,018416	-0,35179000000	2,65E-02	0,7526
BrainSpan: 29 different ages of brain samples	SA	BP	19_yrs	COVAR	32	-1,75E-02	-0,48628000000	2,38E-02	0,76497
BrainSpan: 29 different ages of brain samples	SA	BP	15_yrs	COVAR	32	-0,024876	-0,45244000000	0,030719	0,78643
BrainSpan: 29 different ages of brain samples	SA	BP	1_yrs	COVAR	32	-0,020263	-0,49446000000	2,26E-02	0,80965
BrainSpan: 29 different ages of brain samples	SA	BP	36_yrs	COVAR	32	-0,031593	-0,69796000000	3,13E-02	0,83768
BrainSpan: 29 different ages of brain samples	SA	BP	10_mos	COVAR	32	-0,030284	-0,57496000000	0,028747	0,84795
BrainSpan: 29 different ages of brain samples	SA	BP	21_yrs	COVAR	32	-0,02693	-0,68462000000	2,38E-02	0,86483
BrainSpan: 29 different ages of brain samples	SA	BP	21_pcw	COVAR	32	NA	NA	NA	NA
BrainSpan: 29 different ages of brain samples	SA	BP	4_mos	COVAR	32	NA	NA	NA	NA
BrainSpan: 29 different ages of brain samples	SA	BP	8_yrs	COVAR	32	NA	NA	NA	NA
BrainSpan: 29 different ages of brain samples	SA	BP	13_yrs	COVAR	32	NA	NA	NA	NA
BrainSpan: 29 different ages of brain samples	SA	DIS	2_yrs	COVAR	65	0,026207	0,25949000000	7,57E-03	0,00068684
BrainSpan: 29 different ages of brain samples	SA	DIS	3_yrs	COVAR	65	0,017244	0,25374000000	7,62E-03	0,014754
BrainSpan: 29 different ages of brain samples	SA	DIS	37_pcw	COVAR	65	0,011158	0,23024000000	5,95E-03	0,03427
BrainSpan: 29 different ages of brain samples	SA	DIS	18_yrs	COVAR	65	0,016962	0,23516000000	1,06E-02	0,05983
BrainSpan: 29 different ages of brain samples	SA	DIS	4_mos	COVAR	65	0,015011	0,33080000000	0,010374	0,078171
BrainSpan: 29 different ages of brain samples	SA	DIS	10_mos	COVAR	65	0,0135	0,23687000000	1,18E-02	0,12948
BrainSpan: 29 different ages of brain samples	SA	DIS	13_yrs	COVAR	65	0,0080701	0,15939000000	8,29E-03	0,16828
BrainSpan: 29 different ages of brain samples	SA	DIS	23_yrs	COVAR	65	1,05E-02	0,20032000000	1,09E-02	0,17181
BrainSpan: 29 different ages of brain samples	SA	DIS	26_pcw	COVAR	65	7,28E-03	0,11124000000	8,95E-03	0,21078
BrainSpan: 29 different ages of brain samples	SA	DIS	8_yrs	COVAR	65	0,0059738	0,11094000000	7,76E-03	0,22316
BrainSpan: 29 different ages of brain samples	SA	DIS	4_yrs	COVAR	65	0,0033477	0,06223700000	5,86E-03	0,28551
BrainSpan: 29 different ages of brain samples	SA	DIS	30_yrs	COVAR	65	0,00098724	0,02656600000	0,0041731	0,40715
BrainSpan: 29 different ages of brain samples	SA	DIS	8_pcw	COVAR	65	3,01E-04	0,00763880000	0,0019981	0,44048
BrainSpan: 29 different ages of brain samples	SA	DIS	19_yrs	COVAR	65	-0,00027359	-0,00697750000	5,39E-03	0,52012
BrainSpan: 29 different ages of brain samples	SA	DIS	9_pcw	COVAR	65	-0,00029021	-0,00688410000	2,24E-03	0,55126
BrainSpan: 29 different ages of brain samples	SA	DIS	40_yrs	COVAR	65	-0,0014724	-0,03357700000	5,98E-03	0,59657
BrainSpan: 29 different ages of brain samples	SA	DIS	1_yrs	COVAR	65	-1,68E-03	-0,04186100000	5,74E-03	0,61428
BrainSpan: 29 different ages of brain samples	SA	DIS	36_yrs	COVAR	65	-2,16E-03	-0,04566100000	5,99E-03	0,63961
BrainSpan: 29 different ages of brain samples	SA	DIS	21_yrs	COVAR	65	-0,0021596	-0,05006000000	5,40E-03	0,65435
BrainSpan: 29 different ages of brain samples	SA	DIS	37_yrs	COVAR	65	-0,0043662	-0,09587800000	0,007493	0,71819
BrainSpan: 29 different ages of brain samples	SA	DIS	11_yrs	COVAR	65	-0,00439	-0,10716000000	0,0071871	0,72747
BrainSpan: 29 different ages of brain samples	SA	DIS	15_yrs	COVAR	65	-0,0044504	-0,10624000000	6,69E-03	0,74492
BrainSpan: 29 different ages of brain samples	SA	DIS	19_pcw	COVAR	65	-0,0067086	-0,11614000000	7,55E-03	0,80987
BrainSpan: 29 different ages of brain samples	SA	DIS	17_pcw	COVAR	65	-0,005012	-0,10428000000	5,48E-03	0,81666
BrainSpan: 29 different ages of brain samples	SA	DIS	16_pcw	COVAR	65	-0,004576	-0,09868800000	0,0045018	0,842
BrainSpan: 29 different ages of brain samples	SA	DIS	13_pcw	COVAR	65	-0,0035422	-0,07906100000	3,39E-03	0,84847
BrainSpan: 29 different ages of brain samples	SA	DIS	21_pcw	COVAR	65	-0,0044079	-0,11187000000	3,99E-03	0,86153
BrainSpan: 29 different ages of brain samples	SA	DIS	12_pcw	COVAR	65	-0,0043879	-0,09223700000	3,72E-03	0,87713
BrainSpan: 29 different ages of brain samples	SA	DIS	24_pcw	COVAR	65	-8,10E-03	-0,21242000000	5,47E-03	0,92654
BrainSpan: 29 different ages of brain samples	SA	ESMK	8_pcw	COVAR	65	0,0097091	0,15247000000	3,63E-03	0,0053993
BrainSpan: 29 different ages of brain samples	SA	ESMK	12_pcw	COVAR	65	0,0057049	0,09571700000	2,64E-03	0,018441
BrainSpan: 29 different ages of brain samples	SA	ESMK	9_pcw	COVAR	65	0,0067754	0,11234000000	0,003463	0,028797
BrainSpan: 29 different ages of brain samples	SA	ESMK	13_pcw	COVAR	65	0,0052134	0,08865900000	2,73E-03	0,031549
BrainSpan: 29 different ages of brain samples	SA	ESMK	16_pcw	COVAR	65	5,83E-03	0,09195100000	3,82E-03	0,067555
BrainSpan: 29 different ages of brain samples	SA	ESMK	17_pcw	COVAR	65	0,006494	0,08725800000	4,85E-03	0,094264
BrainSpan: 29 different ages of brain samples	SA	ESMK	26_pcw	COVAR	65	0,0087802	0,11031000000	6,97E-03	0,10764
BrainSpan: 29 different ages of brain samples	SA	ESMK	24_pcw	COVAR	65	5,06E-03	0,09331300000	0,0043515	0,12579
BrainSpan: 29 different ages of brain samples	SA	ESMK	21_pcw	COVAR	65	0,0041942	0,06418500000	0,0045186	0,17951
BrainSpan: 29 different ages of brain samples	SA	ESMK	19_pcw	COVAR	65	0,0032856	0,03605400000	6,35E-03	0,304
BrainSpan: 29 different ages of brain samples	SA	ESMK	37_pcw	COVAR	65	-0,0024064	-0,03946400000	4,98E-03	0,68418
BrainSpan: 29 different ages of brain samples	SA	ESMK	10_mos	COVAR	65	-0,005948	-0,08519100000	7,37E-03	0,78787
BrainSpan: 29 different ages of brain samples	SA	ESMK	30_yrs	COVAR	65	-0,0026084	-0,04558900000	3,13E-03	0,79538
BrainSpan: 29 different ages of brain samples	SA	ESMK	3_yrs	COVAR	65	-0,0062372	-0,07536600000	0,0071567	0,8056
BrainSpan: 29 different ages of brain samples	SA	ESMK	2_yrs	COVAR	65	-0,0069154	-0,06061000000	0,0072452	0,82714
BrainSpan: 29 different ages of brain samples	SA	ESMK	13_yrs	COVAR	65	-0,0057899	-0,07841600000	5,92E-03	0,83289
BrainSpan: 29 different ages of brain samples	SA	ESMK	11_yrs	COVAR	65	-0,005764	-0,08836800000	5,78E-03	0,8374
BrainSpan: 29 different ages of brain samples	SA	ESMK	36_yrs	COVAR	65	-0,0047098	-0,06573300000	0,0046807	0,83974
BrainSpan: 29 different ages of brain samples	SA	ESMK	19_yrs	COVAR	65	-0,0040196	-0,06844000000	0,0039551	0,84213
BrainSpan: 29 different ages of brain samples	SA	ESMK	21_yrs	COVAR	65	-0,0049837	-0,08507000000	0,004199	0,87877
BrainSpan: 29 different ages of brain samples	SA	ESMK	40_yrs	COVAR	65	-0,0046085	-0,06783400000	3,87E-03	0,87977
BrainSpan: 29 different ages of brain samples	SA	ESMK	37_yrs	COVAR	65	-0,0071628	-0,10616000000	0,0058042	0,88772
BrainSpan: 29 different ages of brain samples	SA	ESMK	4_mos	COVAR	65	-0,011413	-0,15225000000	0,0089771	0,89443
BrainSpan: 29 different ages of brain samples	SA	ESMK	15_yrs	COVAR	65	-0,0060989	-0,09615200000	4,74E-03	0,89695
BrainSpan: 29 different ages of brain samples	SA	ESMK	1_yrs	COVAR	65	-0,0052946	-0,08843200000	0,0040611	0,90001
BrainSpan: 29 different ages of brain samples	SA	ESMK	8_yrs	COVAR	65	-0,0078132	-0,11541000000	5,80E-03	0,9071
BrainSpan: 29 different ages of brain samples	SA	ESMK	4_yrs	COVAR	65	-0,005856	-0,08790100000	4,22E-03	0,91325
BrainSpan: 29 different ages of brain samples	SA	ESMK	18_yrs	COVAR	65	-0,012281	-0,12529000000	8,78E-03	0,91507
BrainSpan: 29 different ages of brain samples	SA	ESMK	23_yrs	COVAR	65	-0,013443	-0,17378000000	0,0089464	0,9295
BrainSpan: 29 different ages of brain samples	SA	MSCP	11_yrs	COVAR	20	0,032729	0,37804000000	1,57E-02	0,037709
BrainSpan: 29 different ages of brain samples	SA	MSCP	40_yrs	COVAR	20	0,042732	0,32076000000	0,022326	0,048594
BrainSpan: 29 different ages of brain samples	SA	MSCP	8_yrs	COVAR	20	0,030347	0,30443000000	0,017312	0,061535
BrainSpan: 29 different ages of brain samples	SA	MSCP	36_yrs	COVAR	20	0,026628	0,29633000000	0,016869	0,079225
BrainSpan: 29 different ages of brain samples	SA	MSCP	21_yrs	COVAR	20	0,022984	0,32802000000	0,015065	0,085456
BrainSpan: 29 different ages of brain samples	SA	MSCP	15_yrs	COVAR	20	0,018034	0,23004000000	1,41E-02	0,12017
BrainSpan: 29 different ages of brain samples	SA	MSCP	13_yrs	COVAR	20	0,021518	0,23285000000	0,017566	0,1301
BrainSpan: 29 different ages of brain samples	SA	MSCP	37_yrs	COVAR	20	0,020026	0,24593000000	1,72E-02	0,14124
BrainSpan: 29 different ages of brain samples	SA	MSCP	10_mos	COVAR	20	0,01939	0,19535000000	1,89E-02	0,16963
BrainSpan: 29 different ages of brain samples	SA	MSCP	19_yrs	COVAR	20	0,013794	0,19166000000	1,35E-02	0,17095
BrainSpan: 29 different ages of brain samples	SA	MSCP	30_yrs	COVAR	20	0,01022	0,13929000000	1,17E-02	0,20594
BrainSpan: 29 different ages of brain samples	SA	MSCP	4_yrs	COVAR	20	0,011643	0,07431100000	1,38E-02	0,2138
BrainSpan: 29 different ages of brain samples	SA	MSCP	18_yrs	COVAR	20	0,024271	0,15643000000	3,33E-02	0,24475
BrainSpan: 29 different ages of brain samples	SA	MSCP	23_yrs	COVAR	20	0,0091738	0,10429000000	1,65E-02	0,29808
BrainSpan: 29 different ages of brain samples	SA	MSCP	4_mos	COVAR	20	0,01049	0,11188000000	2,39E-02	0,33709
BrainSpan: 29 different ages of brain samples	SA	MSCP	2_yrs	COVAR	20	0,015072	0,06141400000	5,22E-02	0,39063
BrainSpan: 29 different ages of brain samples	SA	MSCP	37_pcw	COVAR	20	-0,00057731	-0,00746050000	0,014815	0,515
BrainSpan: 29 different ages of brain samples	SA	MSCP	8_pcw	COVAR	20	-0,00041623	-0,01145400000	0,0016096	0,5983
BrainSpan: 29 different ages of brain samples	SA	MSCP	26_pcw	COVAR	20	-0,0068301	-0,09195700000	0,015665	0,66202
BrainSpan: 29 different ages of brain samples	SA	MSCP	9_pcw	COVAR	20	-0,001225	-0,03391200000	0,0025286	0,67858
BrainSpan: 29 different ages of brain samples	SA	MSCP	21_pcw	COVAR	20	-2,60E-03	-0,06962200000	4,93E-03	0,69277
BrainSpan: 29 different ages of brain samples	SA	MSCP	17_pcw	COVAR	20	-0,004438	-0,09075600000	0,0081358	0,69882
BrainSpan: 29 different ages of brain samples	SA	MSCP	12_pcw	COVAR	20	-0,0036387	-0,09439100000	6,25E-03	0,71073
BrainSpan: 29 different ages of brain samples	SA	MSCP	16_pcw	COVAR	20	-0,0049183	-0,12178000000	7,37E-03	0,73692
BrainSpan: 29 different ages of brain samples	SA	MSCP	13_pcw	COVAR	20	-0,0040336	-0,11818000000	5,70E-03	0,74899
BrainSpan: 29 different ages of brain samples	SA	MSCP	19_pcw	COVAR	20	NA	NA	NA	NA
BrainSpan: 29 different ages of brain samples	SA	MSCP	24_pcw	COVAR	20	NA	NA	NA	NA
BrainSpan: 29 different ages of brain samples	SA	MSCP	1_yrs	COVAR	20	NA	NA	NA	NA
BrainSpan: 29 different ages of brain samples	SA	MSCP	3_yrs	COVAR	20	NA	NA	NA	NA
BrainSpan: 29 different ages of brain samples	SA	NEU	26_pcw	COVAR	56	0,018278	0,16642000000	0,005558	0,0010878
BrainSpan: 29 different ages of brain samples	SA	NEU	17_pcw	COVAR	56	0,011563	0,15842000000	4,04E-03	0,0034079
BrainSpan: 29 different ages of brain samples	SA	NEU	16_pcw	COVAR	56	1,01E-02	0,15552000000	3,58E-03	0,0036918
BrainSpan: 29 different ages of brain samples	SA	NEU	21_pcw	COVAR	56	0,011401	0,17837000000	4,07E-03	0,0039474
BrainSpan: 29 different ages of brain samples	SA	NEU	19_pcw	COVAR	56	1,43E-02	0,15634000000	5,12E-03	0,0039886
BrainSpan: 29 different ages of brain samples	SA	NEU	9_pcw	COVAR	56	0,011168	0,17167000000	4,22E-03	0,0058579
BrainSpan: 29 different ages of brain samples	SA	NEU	8_pcw	COVAR	56	9,52E-03	0,11373000000	3,75E-03	0,0076866
BrainSpan: 29 different ages of brain samples	SA	NEU	24_pcw	COVAR	56	0,010179	0,14753000000	0,0040552	0,0082261
BrainSpan: 29 different ages of brain samples	SA	NEU	13_pcw	COVAR	56	8,47E-03	0,14381000000	0,0034458	0,0093214
BrainSpan: 29 different ages of brain samples	SA	NEU	37_pcw	COVAR	56	0,02355	0,22272000000	0,010793	0,017683
BrainSpan: 29 different ages of brain samples	SA	NEU	12_pcw	COVAR	56	7,39E-03	0,11688000000	0,0034249	0,018664
BrainSpan: 29 different ages of brain samples	SA	NEU	2_yrs	COVAR	56	0,023766	0,10561000000	1,12E-02	0,019973
BrainSpan: 29 different ages of brain samples	SA	NEU	3_yrs	COVAR	56	2,21E-02	0,14230000000	0,011025	0,026289
BrainSpan: 29 different ages of brain samples	SA	NEU	18_yrs	COVAR	56	0,011627	0,06497600000	0,018494	0,26666
BrainSpan: 29 different ages of brain samples	SA	NEU	10_mos	COVAR	56	-0,016473	-0,13874000000	0,0091638	0,95991
BrainSpan: 29 different ages of brain samples	SA	NEU	4_mos	COVAR	56	-0,030611	-0,25874000000	0,01579	0,97
BrainSpan: 29 different ages of brain samples	SA	NEU	23_yrs	COVAR	56	-0,020495	-0,18900000000	1,04E-02	0,97163
BrainSpan: 29 different ages of brain samples	SA	NEU	13_yrs	COVAR	56	-0,014549	-0,14173000000	5,74E-03	0,99229
BrainSpan: 29 different ages of brain samples	SA	NEU	30_yrs	COVAR	56	-0,008006	-0,10834000000	3,08E-03	0,99341
BrainSpan: 29 different ages of brain samples	SA	NEU	1_yrs	COVAR	56	-0,012087	-0,14673000000	4,48E-03	0,9948
BrainSpan: 29 different ages of brain samples	SA	NEU	19_yrs	COVAR	56	-0,0098501	-0,12501000000	3,63E-03	0,99501
BrainSpan: 29 different ages of brain samples	SA	NEU	4_yrs	COVAR	56	-0,026784	-0,16289000000	9,81E-03	0,99522
BrainSpan: 29 different ages of brain samples	SA	NEU	21_yrs	COVAR	56	-0,011179	-0,13702000000	3,99E-03	0,99603
BrainSpan: 29 different ages of brain samples	SA	NEU	36_yrs	COVAR	56	-1,26E-02	-0,13097000000	4,43E-03	0,99642
BrainSpan: 29 different ages of brain samples	SA	NEU	37_yrs	COVAR	56	-0,013972	-0,15296000000	4,84E-03	0,9968
BrainSpan: 29 different ages of brain samples	SA	NEU	15_yrs	COVAR	56	-1,87E-02	-0,19645000000	5,87E-03	0,99852
BrainSpan: 29 different ages of brain samples	SA	NEU	11_yrs	COVAR	56	-0,018627	-0,17183000000	5,82E-03	0,99861
BrainSpan: 29 different ages of brain samples	SA	NEU	40_yrs	COVAR	56	-0,017717	-0,13813000000	5,46E-03	0,99877
BrainSpan: 29 different ages of brain samples	SA	NEU	8_yrs	COVAR	56	-0,02429	-0,20154000000	7,38E-03	0,99892
BrainSpan: 29 different ages of brain samples	SA	RSK	30_yrs	COVAR	28	0,082854	0,31810000000	2,47E-02	0,0031973
BrainSpan: 29 different ages of brain samples	SA	RSK	3_yrs	COVAR	28	0,1504	0,50369000000	5,08E-02	0,0064989
BrainSpan: 29 different ages of brain samples	SA	RSK	2_yrs	COVAR	28	0,1501	0,43232000000	5,61E-02	0,010746
BrainSpan: 29 different ages of brain samples	SA	RSK	18_yrs	COVAR	28	2,19E-01	0,54971000000	8,27E-02	0,011333
BrainSpan: 29 different ages of brain samples	SA	RSK	19_yrs	COVAR	28	0,094944	0,37782000000	3,71E-02	0,013359
BrainSpan: 29 different ages of brain samples	SA	RSK	37_pcw	COVAR	28	0,094288	0,41429000000	4,23E-02	0,023908
BrainSpan: 29 different ages of brain samples	SA	RSK	4_yrs	COVAR	28	0,08299	0,19071000000	4,47E-02	0,045298
BrainSpan: 29 different ages of brain samples	SA	RSK	4_mos	COVAR	28	0,21228	0,98789000000	1,18E-01	0,049839
BrainSpan: 29 different ages of brain samples	SA	RSK	13_yrs	COVAR	28	0,094534	0,33907000000	5,64E-02	0,060786
BrainSpan: 29 different ages of brain samples	SA	RSK	36_yrs	COVAR	28	0,097468	0,41645000000	5,94E-02	0,064601
BrainSpan: 29 different ages of brain samples	SA	RSK	40_yrs	COVAR	28	0,054535	0,18929000000	4,75E-02	0,13775
BrainSpan: 29 different ages of brain samples	SA	RSK	23_yrs	COVAR	28	0,073054	0,35291000000	6,65E-02	0,1478
BrainSpan: 29 different ages of brain samples	SA	RSK	37_yrs	COVAR	28	0,073204	0,28542000000	6,92E-02	0,15656
BrainSpan: 29 different ages of brain samples	SA	RSK	8_yrs	COVAR	28	3,97E-02	0,18665000000	3,88E-02	0,16413
BrainSpan: 29 different ages of brain samples	SA	RSK	1_yrs	COVAR	28	2,74E-03	0,02204100000	2,31E-02	0,454
BrainSpan: 29 different ages of brain samples	SA	RSK	10_mos	COVAR	28	2,61E-03	0,01281000000	2,81E-02	0,46387
BrainSpan: 29 different ages of brain samples	SA	RSK	21_yrs	COVAR	28	-0,0010849	-0,00929600000	2,13E-02	0,51989
BrainSpan: 29 different ages of brain samples	SA	RSK	11_yrs	COVAR	28	-0,01033	-0,04923900000	5,85E-02	0,56847
BrainSpan: 29 different ages of brain samples	SA	RSK	15_yrs	COVAR	28	-0,010532	-0,07980900000	3,15E-02	0,62779
BrainSpan: 29 different ages of brain samples	SA	RSK	19_pcw	COVAR	28	-0,029528	-0,17488000000	3,83E-02	0,7717
BrainSpan: 29 different ages of brain samples	SA	RSK	8_pcw	COVAR	28	-0,023601	-0,19012000000	2,65E-02	0,80366
BrainSpan: 29 different ages of brain samples	SA	RSK	26_pcw	COVAR	28	-0,039179	-0,23755000000	4,20E-02	0,81452
BrainSpan: 29 different ages of brain samples	SA	RSK	9_pcw	COVAR	28	-0,026399	-0,25406000000	2,08E-02	0,88439
BrainSpan: 29 different ages of brain samples	SA	RSK	17_pcw	COVAR	28	-0,038493	-0,31112000000	0,029042	0,89405
BrainSpan: 29 different ages of brain samples	SA	RSK	16_pcw	COVAR	28	-0,045178	-0,36451000000	0,030491	0,91675
BrainSpan: 29 different ages of brain samples	SA	RSK	24_pcw	COVAR	28	-0,041593	-0,36808000000	0,025855	0,93201
BrainSpan: 29 different ages of brain samples	SA	RSK	13_pcw	COVAR	28	-0,059642	-0,48998000000	3,40E-02	0,94631
BrainSpan: 29 different ages of brain samples	SA	RSK	21_pcw	COVAR	28	-0,046012	-0,44706000000	2,44E-02	0,95688
BrainSpan: 29 different ages of brain samples	SA	RSK	12_pcw	COVAR	28	-0,094046	-0,69165000000	4,76E-02	0,96316
BrainSpan: 29 different ages of brain samples	SA	SCZ	30_yrs	COVAR	76	0,0054004	0,29786000000	3,46E-03	0,061929
BrainSpan: 29 different ages of brain samples	SA	SCZ	19_yrs	COVAR	76	0,0064725	0,25697000000	4,60E-03	0,082414
BrainSpan: 29 different ages of brain samples	SA	SCZ	13_yrs	COVAR	76	0,0097208	0,29749000000	7,13E-03	0,089119
BrainSpan: 29 different ages of brain samples	SA	SCZ	36_yrs	COVAR	76	0,0082452	0,23110000000	6,44E-03	0,10272
BrainSpan: 29 different ages of brain samples	SA	SCZ	23_yrs	COVAR	76	0,0085005	0,19341000000	0,0078773	0,14258
BrainSpan: 29 different ages of brain samples	SA	SCZ	21_yrs	COVAR	76	0,0062882	0,19311000000	0,0058287	0,14265
BrainSpan: 29 different ages of brain samples	SA	SCZ	37_pcw	COVAR	76	0,0082038	0,32692000000	0,0078349	0,14978
BrainSpan: 29 different ages of brain samples	SA	SCZ	40_yrs	COVAR	76	0,0063281	0,19525000000	0,0061915	0,15557
BrainSpan: 29 different ages of brain samples	SA	SCZ	37_yrs	COVAR	76	0,0055112	0,15038000000	0,0058167	0,17373
BrainSpan: 29 different ages of brain samples	SA	SCZ	15_yrs	COVAR	76	0,0068525	0,16196000000	7,65E-03	0,18713
BrainSpan: 29 different ages of brain samples	SA	SCZ	8_yrs	COVAR	76	0,0054322	0,17497000000	7,03E-03	0,22148
BrainSpan: 29 different ages of brain samples	SA	SCZ	1_yrs	COVAR	76	0,0031892	0,08858900000	7,03E-03	0,32596
BrainSpan: 29 different ages of brain samples	SA	SCZ	11_yrs	COVAR	76	0,0023722	0,07129600000	5,89E-03	0,34424
BrainSpan: 29 different ages of brain samples	SA	SCZ	4_yrs	COVAR	76	0,0005825	0,01632200000	5,66E-03	0,4592
BrainSpan: 29 different ages of brain samples	SA	SCZ	18_yrs	COVAR	76	0,00086169	0,01630800000	9,25E-03	0,46304
BrainSpan: 29 different ages of brain samples	SA	SCZ	9_pcw	COVAR	76	-0,00026248	-0,00607850000	5,31E-03	0,51961
BrainSpan: 29 different ages of brain samples	SA	SCZ	2_yrs	COVAR	76	-0,0021185	-0,03135400000	0,0091325	0,5913
BrainSpan: 29 different ages of brain samples	SA	SCZ	8_pcw	COVAR	76	-0,0033881	-0,07028600000	6,61E-03	0,69492
BrainSpan: 29 different ages of brain samples	SA	SCZ	10_mos	COVAR	76	-0,0020919	-0,07315600000	3,57E-03	0,71991
BrainSpan: 29 different ages of brain samples	SA	SCZ	4_mos	COVAR	76	-4,60E-03	-0,11852000000	7,67E-03	0,72456
BrainSpan: 29 different ages of brain samples	SA	SCZ	3_yrs	COVAR	76	-0,0063297	-0,13327000000	0,0081844	0,77873
BrainSpan: 29 different ages of brain samples	SA	SCZ	24_pcw	COVAR	76	-0,0047975	-0,12379000000	0,0049179	0,83326
BrainSpan: 29 different ages of brain samples	SA	SCZ	13_pcw	COVAR	76	-0,0045405	-0,10632000000	4,58E-03	0,83721
BrainSpan: 29 different ages of brain samples	SA	SCZ	17_pcw	COVAR	76	-0,0048257	-0,12131000000	0,0045933	0,85103
BrainSpan: 29 different ages of brain samples	SA	SCZ	16_pcw	COVAR	76	-0,0053253	-0,12428000000	0,0050362	0,85257
BrainSpan: 29 different ages of brain samples	SA	SCZ	21_pcw	COVAR	76	-4,79E-03	-0,11402000000	0,0045004	0,85409
BrainSpan: 29 different ages of brain samples	SA	SCZ	12_pcw	COVAR	76	-0,0048991	-0,10419000000	0,0045845	0,85509
BrainSpan: 29 different ages of brain samples	SA	SCZ	26_pcw	COVAR	76	-0,01323	-0,18841000000	1,23E-02	0,85739
BrainSpan: 29 different ages of brain samples	SA	SCZ	19_pcw	COVAR	76	-0,0048022	-0,13322000000	0,004065	0,87877
BrainSpan: 29 different ages of brain samples	SI	ADHD	19_pcw	COVAR	29	0,0025546	0,03015500000	2,94E-03	0,19716
BrainSpan: 29 different ages of brain samples	SI	ADHD	24_pcw	COVAR	29	0,0017193	0,03353600000	2,21E-03	0,22252
BrainSpan: 29 different ages of brain samples	SI	ADHD	21_pcw	COVAR	29	0,0011912	0,02648900000	1,59E-03	0,23028
BrainSpan: 29 different ages of brain samples	SI	ADHD	9_pcw	COVAR	29	0,0012559	0,02216700000	2,11E-03	0,27907
