## Supplementary Tables for "Dissecting the pleiotropic genetic architecture of suicide attempt, suicidal ideation, and thirteen correlated traits" (part 3 of 3)

### Sheet: S38 (continued)
Table S38 - Summary of MAGMA tissue expression findings (from ConjFDR results)
BrainSpan: 29 different ages of brain samples	SI	ADHD	17_pcw	COVAR	29	0,0014037	0,02395200000	2,53E-03	0,29199
BrainSpan: 29 different ages of brain samples	SI	ADHD	8_pcw	COVAR	29	0,0012361	0,01574600000	2,69E-03	0,32529
BrainSpan: 29 different ages of brain samples	SI	ADHD	13_pcw	COVAR	29	0,00048483	0,01187300000	1,14E-03	0,33745
BrainSpan: 29 different ages of brain samples	SI	ADHD	12_pcw	COVAR	29	0,00047695	0,01046300000	1,44E-03	0,37146
BrainSpan: 29 different ages of brain samples	SI	ADHD	16_pcw	COVAR	29	5,63E-04	0,01171800000	1,86E-03	0,38223
BrainSpan: 29 different ages of brain samples	SI	ADHD	4_yrs	COVAR	29	0,00097294	0,00594680000	3,49E-03	0,39163
BrainSpan: 29 different ages of brain samples	SI	ADHD	11_yrs	COVAR	29	-1,37E-04	-0,00153090000	3,17E-03	0,517
BrainSpan: 29 different ages of brain samples	SI	ADHD	1_yrs	COVAR	29	-0,00059552	-0,00868470000	2,66E-03	0,58746
BrainSpan: 29 different ages of brain samples	SI	ADHD	10_mos	COVAR	29	-0,00065441	-0,00751520000	2,57E-03	0,59931
BrainSpan: 29 different ages of brain samples	SI	ADHD	15_yrs	COVAR	29	-0,00096874	-0,01286300000	3,25E-03	0,61585
BrainSpan: 29 different ages of brain samples	SI	ADHD	13_yrs	COVAR	29	-0,0011523	-0,01363900000	2,76E-03	0,65977
BrainSpan: 29 different ages of brain samples	SI	ADHD	21_yrs	COVAR	29	-0,0014795	-0,02018600000	3,46E-03	0,66347
BrainSpan: 29 different ages of brain samples	SI	ADHD	8_yrs	COVAR	29	-2,10E-03	-0,01916700000	4,62E-03	0,67329
BrainSpan: 29 different ages of brain samples	SI	ADHD	2_yrs	COVAR	29	-0,0027952	-0,01392500000	5,67E-03	0,68654
BrainSpan: 29 different ages of brain samples	SI	ADHD	40_yrs	COVAR	29	-1,85E-03	-0,01521000000	3,50E-03	0,69837
BrainSpan: 29 different ages of brain samples	SI	ADHD	4_mos	COVAR	29	-0,0021772	-0,02485600000	3,67E-03	0,72069
BrainSpan: 29 different ages of brain samples	SI	ADHD	3_yrs	COVAR	29	-2,41E-03	-0,02369800000	3,49E-03	0,75134
BrainSpan: 29 different ages of brain samples	SI	ADHD	23_yrs	COVAR	29	-0,0027853	-0,03594700000	3,64E-03	0,77393
BrainSpan: 29 different ages of brain samples	SI	ADHD	19_yrs	COVAR	29	-0,0034604	-0,04569300000	3,93E-03	0,80567
BrainSpan: 29 different ages of brain samples	SI	ADHD	36_yrs	COVAR	29	-3,51E-03	-0,03943100000	3,65E-03	0,82667
BrainSpan: 29 different ages of brain samples	SI	ADHD	18_yrs	COVAR	29	-0,0040402	-0,03278700000	4,00E-03	0,8383
BrainSpan: 29 different ages of brain samples	SI	ADHD	37_yrs	COVAR	29	-0,0043891	-0,05577300000	4,07E-03	0,85355
BrainSpan: 29 different ages of brain samples	SI	ADHD	30_yrs	COVAR	29	-4,07E-03	-0,04940200000	3,47E-03	0,87354
BrainSpan: 29 different ages of brain samples	SI	ADHD	26_pcw	COVAR	29	NA	NA	NA	NA
BrainSpan: 29 different ages of brain samples	SI	ADHD	37_pcw	COVAR	29	NA	NA	NA	NA
BrainSpan: 29 different ages of brain samples	SI	BMI	2_yrs	COVAR	17	0,012496	0,46805000000	5,45E-03	0,022394
BrainSpan: 29 different ages of brain samples	SI	BMI	4_yrs	COVAR	17	0,0034862	0,29200000000	3,02E-03	0,13792
BrainSpan: 29 different ages of brain samples	SI	BMI	19_pcw	COVAR	17	0,0017719	0,04717000000	0,0033379	0,30356
BrainSpan: 29 different ages of brain samples	SI	BMI	8_pcw	COVAR	17	-3,00E-05	-0,00082200000	3,59E-03	0,50325
BrainSpan: 29 different ages of brain samples	SI	BMI	9_pcw	COVAR	17	-0,0014493	-0,05084800000	0,0024967	0,71279
BrainSpan: 29 different ages of brain samples	SI	BMI	17_pcw	COVAR	17	-0,001565	-0,04362600000	0,0024169	0,73406
BrainSpan: 29 different ages of brain samples	SI	BMI	26_pcw	COVAR	17	-0,0037866	-0,11752000000	0,0057476	0,73756
BrainSpan: 29 different ages of brain samples	SI	BMI	16_pcw	COVAR	17	-0,0016787	-0,05445500000	0,0018872	0,80269
BrainSpan: 29 different ages of brain samples	SI	BMI	13_pcw	COVAR	17	-0,0014145	-0,05075800000	0,0015039	0,81545
BrainSpan: 29 different ages of brain samples	SI	BMI	12_pcw	COVAR	17	-0,0015363	-0,04899400000	0,001605	0,81947
BrainSpan: 29 different ages of brain samples	SI	BMI	21_pcw	COVAR	17	-0,0016474	-0,05340900000	0,0017004	0,82226
BrainSpan: 29 different ages of brain samples	SI	BMI	24_pcw	COVAR	17	-0,0021076	-0,07922300000	0,0019963	0,84205
BrainSpan: 29 different ages of brain samples	SI	BMI	37_pcw	COVAR	17	NA	NA	NA	NA
BrainSpan: 29 different ages of brain samples	SI	BMI	4_mos	COVAR	17	NA	NA	NA	NA
BrainSpan: 29 different ages of brain samples	SI	BMI	10_mos	COVAR	17	NA	NA	NA	NA
BrainSpan: 29 different ages of brain samples	SI	BMI	1_yrs	COVAR	17	NA	NA	NA	NA
BrainSpan: 29 different ages of brain samples	SI	BMI	3_yrs	COVAR	17	NA	NA	NA	NA
BrainSpan: 29 different ages of brain samples	SI	BMI	8_yrs	COVAR	17	NA	NA	NA	NA
BrainSpan: 29 different ages of brain samples	SI	BMI	11_yrs	COVAR	17	NA	NA	NA	NA
BrainSpan: 29 different ages of brain samples	SI	BMI	13_yrs	COVAR	17	NA	NA	NA	NA
BrainSpan: 29 different ages of brain samples	SI	BMI	15_yrs	COVAR	17	NA	NA	NA	NA
BrainSpan: 29 different ages of brain samples	SI	BMI	18_yrs	COVAR	17	NA	NA	NA	NA
BrainSpan: 29 different ages of brain samples	SI	BMI	19_yrs	COVAR	17	NA	NA	NA	NA
BrainSpan: 29 different ages of brain samples	SI	BMI	21_yrs	COVAR	17	NA	NA	NA	NA
BrainSpan: 29 different ages of brain samples	SI	BMI	23_yrs	COVAR	17	NA	NA	NA	NA
BrainSpan: 29 different ages of brain samples	SI	BMI	30_yrs	COVAR	17	NA	NA	NA	NA
BrainSpan: 29 different ages of brain samples	SI	BMI	36_yrs	COVAR	17	NA	NA	NA	NA
BrainSpan: 29 different ages of brain samples	SI	BMI	37_yrs	COVAR	17	NA	NA	NA	NA
BrainSpan: 29 different ages of brain samples	SI	BMI	40_yrs	COVAR	17	NA	NA	NA	NA
BrainSpan: 29 different ages of brain samples	SI	BP	19_pcw	COVAR	15	4,58E-03	0,07325100000	0,0046298	0,17275
BrainSpan: 29 different ages of brain samples	SI	BP	17_pcw	COVAR	15	0,002544	0,05840100000	3,08E-03	0,21413
BrainSpan: 29 different ages of brain samples	SI	BP	21_pcw	COVAR	15	1,74E-03	0,05293100000	2,21E-03	0,22555
BrainSpan: 29 different ages of brain samples	SI	BP	16_pcw	COVAR	15	1,58E-03	0,04407200000	2,22E-03	0,24553
BrainSpan: 29 different ages of brain samples	SI	BP	24_pcw	COVAR	15	1,96E-03	0,05426300000	0,0030712	0,26873
BrainSpan: 29 different ages of brain samples	SI	BP	13_pcw	COVAR	15	0,0010726	0,03561600000	1,69E-03	0,2701
BrainSpan: 29 different ages of brain samples	SI	BP	12_pcw	COVAR	15	0,0012027	0,03495600000	1,97E-03	0,27718
BrainSpan: 29 different ages of brain samples	SI	BP	2_yrs	COVAR	15	0,0041837	0,04344300000	0,0078248	0,30228
BrainSpan: 29 different ages of brain samples	SI	BP	8_pcw	COVAR	15	0,0011813	0,01966800000	0,0029755	0,34985
BrainSpan: 29 different ages of brain samples	SI	BP	9_pcw	COVAR	15	0,00074038	0,01944900000	0,0019118	0,35334
BrainSpan: 29 different ages of brain samples	SI	BP	18_yrs	COVAR	15	-0,0026832	-0,04102300000	0,0073518	0,63863
BrainSpan: 29 different ages of brain samples	SI	BP	30_yrs	COVAR	15	-0,0012375	-0,03572200000	0,0033654	0,63963
BrainSpan: 29 different ages of brain samples	SI	BP	4_mos	COVAR	15	-0,0018166	-0,04420200000	0,0044953	0,65268
BrainSpan: 29 different ages of brain samples	SI	BP	23_yrs	COVAR	15	-0,0037418	-0,08266100000	0,0084663	0,66604
BrainSpan: 29 different ages of brain samples	SI	BP	3_yrs	COVAR	15	-0,0017072	-0,04118400000	0,0036784	0,67375
BrainSpan: 29 different ages of brain samples	SI	BP	13_yrs	COVAR	15	-0,0021261	-0,05053900000	0,0045714	0,67408
BrainSpan: 29 different ages of brain samples	SI	BP	4_yrs	COVAR	15	-0,0021902	-0,03450400000	4,57E-03	0,67898
BrainSpan: 29 different ages of brain samples	SI	BP	19_yrs	COVAR	15	-0,0022323	-0,06872600000	3,35E-03	0,73965
BrainSpan: 29 different ages of brain samples	SI	BP	40_yrs	COVAR	15	-0,0079134	-0,09998200000	0,010423	0,76739
BrainSpan: 29 different ages of brain samples	SI	BP	8_yrs	COVAR	15	-0,0031847	-0,07055700000	0,004189	0,76767
BrainSpan: 29 different ages of brain samples	SI	BP	36_yrs	COVAR	15	-0,0041567	-0,09239100000	5,30E-03	0,77467
BrainSpan: 29 different ages of brain samples	SI	BP	10_mos	COVAR	15	-0,002237	-0,07371700000	0,0023357	0,81961
BrainSpan: 29 different ages of brain samples	SI	BP	11_yrs	COVAR	15	-0,0043321	-0,10470000000	0,0040766	0,84355
BrainSpan: 29 different ages of brain samples	SI	BP	37_yrs	COVAR	15	-0,005886	-0,14434000000	5,30E-03	0,85346
BrainSpan: 29 different ages of brain samples	SI	BP	1_yrs	COVAR	15	-0,0050205	-0,13137000000	4,46E-03	0,8565
BrainSpan: 29 different ages of brain samples	SI	BP	15_yrs	COVAR	15	-0,0079829	-0,18815000000	5,79E-03	0,90115
BrainSpan: 29 different ages of brain samples	SI	BP	21_yrs	COVAR	15	-0,010797	-0,24680000000	7,11E-03	0,92011
BrainSpan: 29 different ages of brain samples	SI	BP	26_pcw	COVAR	15	NA	NA	NA	NA
BrainSpan: 29 different ages of brain samples	SI	BP	37_pcw	COVAR	15	NA	NA	NA	NA
BrainSpan: 29 different ages of brain samples	SI	CDP	2_yrs	COVAR	19	0,036379	0,28625000000	0,032906	0,15274
BrainSpan: 29 different ages of brain samples	SI	CDP	13_yrs	COVAR	19	0,0039025	0,12680000000	0,0050312	0,23167
BrainSpan: 29 different ages of brain samples	SI	CDP	30_yrs	COVAR	19	0,0019905	0,10075000000	0,0027482	0,24619
BrainSpan: 29 different ages of brain samples	SI	CDP	19_yrs	COVAR	19	0,0027432	0,12232000000	0,0041453	0,26465
BrainSpan: 29 different ages of brain samples	SI	CDP	36_yrs	COVAR	19	0,002774	0,10472000000	0,0047097	0,28719
BrainSpan: 29 different ages of brain samples	SI	CDP	19_pcw	COVAR	19	0,0021836	0,05994400000	4,26E-03	0,31184
BrainSpan: 29 different ages of brain samples	SI	CDP	23_yrs	COVAR	19	0,0037182	0,09958400000	0,0078526	0,32513
BrainSpan: 29 different ages of brain samples	SI	CDP	10_mos	COVAR	19	0,0021311	0,04750700000	0,0065982	0,37807
BrainSpan: 29 different ages of brain samples	SI	CDP	17_pcw	COVAR	19	9,13E-04	0,02717500000	0,0052934	0,43394
BrainSpan: 29 different ages of brain samples	SI	CDP	8_yrs	COVAR	19	0,00014557	0,00346370000	7,32E-03	0,49235
BrainSpan: 29 different ages of brain samples	SI	CDP	21_pcw	COVAR	19	-0,00018631	-0,00667490000	4,45E-03	0,51612
BrainSpan: 29 different ages of brain samples	SI	CDP	37_pcw	COVAR	19	-0,0015238	-0,03185500000	0,0085089	0,56853
BrainSpan: 29 different ages of brain samples	SI	CDP	16_pcw	COVAR	19	-1,61E-03	-0,04090800000	6,44E-03	0,59494
BrainSpan: 29 different ages of brain samples	SI	CDP	24_pcw	COVAR	19	-0,0015043	-0,04999400000	0,0048136	0,61812
BrainSpan: 29 different ages of brain samples	SI	CDP	13_pcw	COVAR	19	-0,0064252	-0,14855000000	0,0056897	0,852
BrainSpan: 29 different ages of brain samples	SI	CDP	9_pcw	COVAR	19	-5,00E-03	-0,08878600000	0,0038598	0,88175
BrainSpan: 29 different ages of brain samples	SI	CDP	8_pcw	COVAR	19	-0,0069459	-0,11839000000	0,0049342	0,89898
BrainSpan: 29 different ages of brain samples	SI	CDP	26_pcw	COVAR	19	-0,020222	-0,27029000000	0,014035	0,90359
BrainSpan: 29 different ages of brain samples	SI	CDP	12_pcw	COVAR	19	-0,0079905	-0,17093000000	0,0049406	0,92508
BrainSpan: 29 different ages of brain samples	SI	CDP	4_mos	COVAR	19	NA	NA	NA	NA
BrainSpan: 29 different ages of brain samples	SI	CDP	1_yrs	COVAR	19	NA	NA	NA	NA
BrainSpan: 29 different ages of brain samples	SI	CDP	3_yrs	COVAR	19	NA	NA	NA	NA
BrainSpan: 29 different ages of brain samples	SI	CDP	4_yrs	COVAR	19	NA	NA	NA	NA
BrainSpan: 29 different ages of brain samples	SI	CDP	11_yrs	COVAR	19	NA	NA	NA	NA
BrainSpan: 29 different ages of brain samples	SI	CDP	15_yrs	COVAR	19	NA	NA	NA	NA
BrainSpan: 29 different ages of brain samples	SI	CDP	18_yrs	COVAR	19	NA	NA	NA	NA
BrainSpan: 29 different ages of brain samples	SI	CDP	21_yrs	COVAR	19	NA	NA	NA	NA
BrainSpan: 29 different ages of brain samples	SI	CDP	37_yrs	COVAR	19	NA	NA	NA	NA
BrainSpan: 29 different ages of brain samples	SI	CDP	40_yrs	COVAR	19	NA	NA	NA	NA
BrainSpan: 29 different ages of brain samples	SI	DIS	2_yrs	COVAR	19	0,00827	0,05509900000	0,0069772	0,12856
BrainSpan: 29 different ages of brain samples	SI	DIS	3_yrs	COVAR	19	0,013073	0,11243000000	0,015933	0,21336
BrainSpan: 29 different ages of brain samples	SI	DIS	13_yrs	COVAR	19	4,83E-03	0,05826100000	0,0063079	0,22866
BrainSpan: 29 different ages of brain samples	SI	DIS	18_yrs	COVAR	19	0,0049682	0,04402600000	0,0070598	0,24701
BrainSpan: 29 different ages of brain samples	SI	DIS	30_yrs	COVAR	19	0,0015648	0,03195200000	0,002282	0,25246
BrainSpan: 29 different ages of brain samples	SI	DIS	19_yrs	COVAR	19	2,83E-03	0,04387900000	0,0046836	0,27775
BrainSpan: 29 different ages of brain samples	SI	DIS	36_yrs	COVAR	19	0,0034172	0,04247800000	0,0056493	0,27783
BrainSpan: 29 different ages of brain samples	SI	DIS	40_yrs	COVAR	19	0,0026101	0,02687700000	4,98E-03	0,30458
BrainSpan: 29 different ages of brain samples	SI	DIS	4_mos	COVAR	19	0,0074955	0,07923300000	1,45E-02	0,30637
BrainSpan: 29 different ages of brain samples	SI	DIS	37_pcw	COVAR	19	0,0052471	0,06504800000	0,010516	0,31307
BrainSpan: 29 different ages of brain samples	SI	DIS	23_yrs	COVAR	19	0,0032576	0,04397300000	0,0070228	0,32521
BrainSpan: 29 different ages of brain samples	SI	DIS	37_yrs	COVAR	19	0,0034499	0,04543800000	0,0079636	0,33598
BrainSpan: 29 different ages of brain samples	SI	DIS	10_mos	COVAR	19	0,0022259	0,02858100000	0,0051753	0,33709
BrainSpan: 29 different ages of brain samples	SI	DIS	19_pcw	COVAR	19	0,0022816	0,03093300000	1,09E-02	0,4188
BrainSpan: 29 different ages of brain samples	SI	DIS	4_yrs	COVAR	19	0,0011584	0,00968900000	0,0057906	0,42227
BrainSpan: 29 different ages of brain samples	SI	DIS	8_yrs	COVAR	19	0,0012436	0,01277400000	0,008575	0,44346
BrainSpan: 29 different ages of brain samples	SI	DIS	21_yrs	COVAR	19	0,00049947	0,00712630000	7,26E-03	0,47311
BrainSpan: 29 different ages of brain samples	SI	DIS	26_pcw	COVAR	19	-0,0027712	-0,03358000000	0,0094449	0,61308
BrainSpan: 29 different ages of brain samples	SI	DIS	11_yrs	COVAR	19	-0,0051527	-0,05325700000	0,016594	0,61945
BrainSpan: 29 different ages of brain samples	SI	DIS	1_yrs	COVAR	19	-0,0050854	-0,06353200000	0,014487	0,6344
BrainSpan: 29 different ages of brain samples	SI	DIS	17_pcw	COVAR	19	-0,0017559	-0,03395300000	0,0049886	0,63475
BrainSpan: 29 different ages of brain samples	SI	DIS	16_pcw	COVAR	19	-0,0017179	-0,04119000000	0,0032454	0,69725
BrainSpan: 29 different ages of brain samples	SI	DIS	12_pcw	COVAR	19	-0,0015525	-0,03957500000	0,0028968	0,69948
BrainSpan: 29 different ages of brain samples	SI	DIS	9_pcw	COVAR	19	-0,0021102	-0,04143600000	0,0036053	0,71582
BrainSpan: 29 different ages of brain samples	SI	DIS	13_pcw	COVAR	19	-0,001568	-0,04553400000	0,0025684	0,72398
BrainSpan: 29 different ages of brain samples	SI	DIS	21_pcw	COVAR	19	-0,0020496	-0,05300100000	0,0032421	0,73088
BrainSpan: 29 different ages of brain samples	SI	DIS	8_pcw	COVAR	19	-0,0034365	-0,04591800000	0,0052389	0,73835
BrainSpan: 29 different ages of brain samples	SI	DIS	24_pcw	COVAR	19	-0,0025856	-0,05794500000	0,0037657	0,74781
BrainSpan: 29 different ages of brain samples	SI	DIS	15_yrs	COVAR	19	NA	NA	NA	NA
BrainSpan: 29 different ages of brain samples	SI	ESMK	40_yrs	COVAR	21	0,0098267	0,06381900000	0,006443	0,074741
BrainSpan: 29 different ages of brain samples	SI	ESMK	4_yrs	COVAR	21	0,0063852	0,03548300000	0,0048554	0,10481
BrainSpan: 29 different ages of brain samples	SI	ESMK	37_yrs	COVAR	21	0,011447	0,12071000000	0,0096866	0,1285
BrainSpan: 29 different ages of brain samples	SI	ESMK	36_yrs	COVAR	21	0,014577	0,12911000000	0,012619	0,13367
BrainSpan: 29 different ages of brain samples	SI	ESMK	8_yrs	COVAR	21	0,0077302	0,06554500000	0,0077212	0,16687
BrainSpan: 29 different ages of brain samples	SI	ESMK	10_mos	COVAR	21	0,006708	0,06282800000	0,0083452	0,21747
BrainSpan: 29 different ages of brain samples	SI	ESMK	11_yrs	COVAR	21	0,0048246	0,04683400000	0,007443	0,26367
BrainSpan: 29 different ages of brain samples	SI	ESMK	4_mos	COVAR	21	0,0042451	0,04180900000	0,007763	0,29655
BrainSpan: 29 different ages of brain samples	SI	ESMK	1_yrs	COVAR	21	1,59E-03	0,01953200000	0,0058786	0,39552
BrainSpan: 29 different ages of brain samples	SI	ESMK	8_pcw	COVAR	21	9,22E-04	0,01196300000	0,0041549	0,4138
BrainSpan: 29 different ages of brain samples	SI	ESMK	21_yrs	COVAR	21	0,0014349	0,01714500000	0,0082783	0,43244
BrainSpan: 29 different ages of brain samples	SI	ESMK	15_yrs	COVAR	21	1,08E-03	0,01212400000	0,0073565	0,44295
BrainSpan: 29 different ages of brain samples	SI	ESMK	9_pcw	COVAR	21	1,06E-04	0,00201330000	3,06E-03	0,48642
BrainSpan: 29 different ages of brain samples	SI	ESMK	2_yrs	COVAR	21	-0,0047289	-0,01707800000	0,018777	0,59759
BrainSpan: 29 different ages of brain samples	SI	ESMK	3_yrs	COVAR	21	-0,0045023	-0,03316000000	0,013686	0,62647
BrainSpan: 29 different ages of brain samples	SI	ESMK	19_pcw	COVAR	21	-0,0042852	-0,05494100000	1,07E-02	0,65216
BrainSpan: 29 different ages of brain samples	SI	ESMK	18_yrs	COVAR	21	-0,0062452	-0,03657700000	0,014289	0,66563
BrainSpan: 29 different ages of brain samples	SI	ESMK	12_pcw	COVAR	21	-0,0042582	-0,10187000000	0,0047396	0,80793
BrainSpan: 29 different ages of brain samples	SI	ESMK	16_pcw	COVAR	21	-0,0049158	-0,11200000000	0,0051513	0,82194
BrainSpan: 29 different ages of brain samples	SI	ESMK	13_pcw	COVAR	21	-0,0035772	-0,09780100000	0,0036664	0,82711
BrainSpan: 29 different ages of brain samples	SI	ESMK	17_pcw	COVAR	21	NA	NA	NA	NA
BrainSpan: 29 different ages of brain samples	SI	ESMK	21_pcw	COVAR	21	NA	NA	NA	NA
BrainSpan: 29 different ages of brain samples	SI	ESMK	24_pcw	COVAR	21	NA	NA	NA	NA
BrainSpan: 29 different ages of brain samples	SI	ESMK	26_pcw	COVAR	21	NA	NA	NA	NA
BrainSpan: 29 different ages of brain samples	SI	ESMK	37_pcw	COVAR	21	NA	NA	NA	NA
BrainSpan: 29 different ages of brain samples	SI	ESMK	13_yrs	COVAR	21	NA	NA	NA	NA
BrainSpan: 29 different ages of brain samples	SI	ESMK	19_yrs	COVAR	21	NA	NA	NA	NA
BrainSpan: 29 different ages of brain samples	SI	ESMK	23_yrs	COVAR	21	NA	NA	NA	NA
BrainSpan: 29 different ages of brain samples	SI	ESMK	30_yrs	COVAR	21	NA	NA	NA	NA
BrainSpan: 29 different ages of brain samples	SI	MSCP	2_yrs	COVAR	16	1,02E-02	0,05543600000	0,0088157	0,13634
BrainSpan: 29 different ages of brain samples	SI	MSCP	19_pcw	COVAR	16	0,011649	0,17896000000	0,010664	0,149
BrainSpan: 29 different ages of brain samples	SI	MSCP	18_yrs	COVAR	16	0,0071087	0,05672200000	0,0066596	0,15432
BrainSpan: 29 different ages of brain samples	SI	MSCP	23_yrs	COVAR	16	0,0078105	0,09964400000	0,0074085	0,15718
BrainSpan: 29 different ages of brain samples	SI	MSCP	3_yrs	COVAR	16	0,0080761	0,07175800000	0,0078974	0,16422
BrainSpan: 29 different ages of brain samples	SI	MSCP	30_yrs	COVAR	16	0,0057929	0,07859000000	0,0057642	0,16825
BrainSpan: 29 different ages of brain samples	SI	MSCP	13_yrs	COVAR	16	0,0077709	0,08877000000	0,0077715	0,16942
BrainSpan: 29 different ages of brain samples	SI	MSCP	37_yrs	COVAR	16	0,006041	0,07951700000	0,0085876	0,2482
BrainSpan: 29 different ages of brain samples	SI	MSCP	19_yrs	COVAR	16	4,91E-03	0,06895600000	0,0079471	0,27459
BrainSpan: 29 different ages of brain samples	SI	MSCP	40_yrs	COVAR	16	0,0020954	0,02365300000	0,0037201	0,29227
BrainSpan: 29 different ages of brain samples	SI	MSCP	4_yrs	COVAR	16	0,0020248	0,01805900000	0,0047628	0,33947
BrainSpan: 29 different ages of brain samples	SI	MSCP	15_yrs	COVAR	16	0,0016285	0,02596600000	0,0039449	0,34384
BrainSpan: 29 different ages of brain samples	SI	MSCP	36_yrs	COVAR	16	0,0021516	0,02571300000	0,0068763	0,3801
BrainSpan: 29 different ages of brain samples	SI	MSCP	4_mos	COVAR	16	0,001114	0,01388200000	0,007271	0,4405
BrainSpan: 29 different ages of brain samples	SI	MSCP	21_yrs	COVAR	16	0,00096498	0,01363700000	0,0073739	0,44912
BrainSpan: 29 different ages of brain samples	SI	MSCP	11_yrs	COVAR	16	-0,00035665	-0,00423740000	0,0067238	0,52068
BrainSpan: 29 different ages of brain samples	SI	MSCP	17_pcw	COVAR	16	-0,00054804	-0,01174700000	0,0061993	0,53443
BrainSpan: 29 different ages of brain samples	SI	MSCP	1_yrs	COVAR	16	-0,00091584	-0,01457500000	0,0052671	0,56744
BrainSpan: 29 different ages of brain samples	SI	MSCP	10_mos	COVAR	16	-0,0015905	-0,01824100000	0,0082686	0,57452
BrainSpan: 29 different ages of brain samples	SI	MSCP	16_pcw	COVAR	16	-0,00076312	-0,01970000000	0,0035044	0,5842
BrainSpan: 29 different ages of brain samples	SI	MSCP	8_yrs	COVAR	16	-0,0022903	-0,02380600000	0,0079996	0,61002
BrainSpan: 29 different ages of brain samples	SI	MSCP	24_pcw	COVAR	16	-0,0014597	-0,03573200000	0,0045051	0,624
BrainSpan: 29 different ages of brain samples	SI	MSCP	21_pcw	COVAR	16	-0,0014812	-0,04263400000	0,0042546	0,63285
BrainSpan: 29 different ages of brain samples	SI	MSCP	26_pcw	COVAR	16	-0,0034425	-0,04474700000	0,0081506	0,65955
BrainSpan: 29 different ages of brain samples	SI	MSCP	13_pcw	COVAR	16	-0,00093745	-0,02954800000	0,0019283	0,6818
BrainSpan: 29 different ages of brain samples	SI	MSCP	9_pcw	COVAR	16	-0,0015667	-0,03345300000	0,0027786	0,70792
BrainSpan: 29 different ages of brain samples	SI	MSCP	8_pcw	COVAR	16	-0,002834	-0,04133100000	0,0048725	0,71373
BrainSpan: 29 different ages of brain samples	SI	MSCP	12_pcw	COVAR	16	-0,0016975	-0,05011900000	0,0017009	0,83014
BrainSpan: 29 different ages of brain samples	SI	MSCP	37_pcw	COVAR	16	NA	NA	NA	NA
BrainSpan: 29 different ages of brain samples	SI	NEU	1_yrs	COVAR	60	0,0069144	0,16044000000	0,0038166	0,038683
BrainSpan: 29 different ages of brain samples	SI	NEU	4_mos	COVAR	60	0,0058618	0,11569000000	0,0043247	0,091354
BrainSpan: 29 different ages of brain samples	SI	NEU	10_mos	COVAR	60	0,0024768	0,04926600000	0,0023222	0,1462
BrainSpan: 29 different ages of brain samples	SI	NEU	11_yrs	COVAR	60	0,0028649	0,05207400000	0,0030462	0,17623
BrainSpan: 29 different ages of brain samples	SI	NEU	21_yrs	COVAR	60	0,0023963	0,04506600000	0,0030107	0,21533
BrainSpan: 29 different ages of brain samples	SI	NEU	23_yrs	COVAR	60	0,0021416	0,03636100000	0,0030873	0,24589
BrainSpan: 29 different ages of brain samples	SI	NEU	15_yrs	COVAR	60	0,0012735	0,02741200000	0,001987	0,26257
BrainSpan: 29 different ages of brain samples	SI	NEU	13_yrs	COVAR	60	0,0014722	0,03084800000	0,002363	0,26837
BrainSpan: 29 different ages of brain samples	SI	NEU	19_yrs	COVAR	60	0,00095344	0,02550300000	0,001682	0,28696
BrainSpan: 29 different ages of brain samples	SI	NEU	37_yrs	COVAR	60	0,0014153	0,02927400000	0,0026201	0,29599
BrainSpan: 29 different ages of brain samples	SI	NEU	8_yrs	COVAR	60	0,0013645	0,02259900000	0,0027924	0,31384
BrainSpan: 29 different ages of brain samples	SI	NEU	36_yrs	COVAR	60	0,00064316	0,01349200000	0,0018369	0,36401
BrainSpan: 29 different ages of brain samples	SI	NEU	3_yrs	COVAR	60	0,00097026	0,01288200000	0,0034001	0,3884
BrainSpan: 29 different ages of brain samples	SI	NEU	30_yrs	COVAR	60	0,00029564	0,00866460000	0,001212	0,40425
BrainSpan: 29 different ages of brain samples	SI	NEU	40_yrs	COVAR	60	0,00018931	0,00262150000	0,002858	0,47375
BrainSpan: 29 different ages of brain samples	SI	NEU	37_pcw	COVAR	60	0,00020139	0,00354050000	0,0033912	0,47647
BrainSpan: 29 different ages of brain samples	SI	NEU	21_pcw	COVAR	60	-4,22E-05	-0,00126280000	0,0014346	0,51167
BrainSpan: 29 different ages of brain samples	SI	NEU	24_pcw	COVAR	60	-0,00035322	-0,00918890000	1,78E-03	0,57795
BrainSpan: 29 different ages of brain samples	SI	NEU	18_yrs	COVAR	60	-0,00088356	-0,00954470000	4,38E-03	0,57951
BrainSpan: 29 different ages of brain samples	SI	NEU	16_pcw	COVAR	60	-0,00057175	-0,01514600000	0,0014902	0,64839
BrainSpan: 29 different ages of brain samples	SI	NEU	17_pcw	COVAR	60	-0,00066725	-0,01684000000	0,0016981	0,6518
BrainSpan: 29 different ages of brain samples	SI	NEU	4_yrs	COVAR	60	-0,0011001	-0,01262700000	0,0027162	0,65622
BrainSpan: 29 different ages of brain samples	SI	NEU	13_pcw	COVAR	60	-0,0006699	-0,01773300000	0,0013206	0,69266
BrainSpan: 29 different ages of brain samples	SI	NEU	19_pcw	COVAR	60	-0,00095109	-0,02159200000	0,0017312	0,70714
BrainSpan: 29 different ages of brain samples	SI	NEU	12_pcw	COVAR	60	-0,00078937	-0,01978800000	0,0013128	0,72452
BrainSpan: 29 different ages of brain samples	SI	NEU	26_pcw	COVAR	60	-0,0032526	-0,03855300000	0,0041813	0,77945
BrainSpan: 29 different ages of brain samples	SI	NEU	9_pcw	COVAR	60	-0,0017421	-0,02874000000	0,001918	0,81548
BrainSpan: 29 different ages of brain samples	SI	NEU	2_yrs	COVAR	60	-0,00501	-0,03806600000	0,0040238	0,88992
BrainSpan: 29 different ages of brain samples	SI	NEU	8_pcw	COVAR	60	-0,0042067	-0,05236100000	0,0021754	0,96997
BrainSpan: 29 different ages of brain samples	SI	RSK	37_pcw	COVAR	15	0,041184	0,22644000000	0,021797	0,045708
BrainSpan: 29 different ages of brain samples	SI	RSK	30_yrs	COVAR	15	0,044009	0,29030000000	0,026224	0,063811
BrainSpan: 29 different ages of brain samples	SI	RSK	2_yrs	COVAR	15	0,032253	0,10649000000	0,021826	0,086805
BrainSpan: 29 different ages of brain samples	SI	RSK	13_yrs	COVAR	15	0,0686	0,38879000000	0,04966	0,10024
BrainSpan: 29 different ages of brain samples	SI	RSK	19_pcw	COVAR	15	0,040651	0,16663000000	0,035762	0,14251
BrainSpan: 29 different ages of brain samples	SI	RSK	3_yrs	COVAR	15	0,037816	0,14666000000	0,037052	0,16704
BrainSpan: 29 different ages of brain samples	SI	RSK	18_yrs	COVAR	15	0,045223	0,14326000000	0,045769	0,17447
BrainSpan: 29 different ages of brain samples	SI	RSK	19_yrs	COVAR	15	0,040808	0,30188000000	0,049781	0,21676
BrainSpan: 29 different ages of brain samples	SI	RSK	17_pcw	COVAR	15	0,028624	0,18179000000	0,036364	0,22571
BrainSpan: 29 different ages of brain samples	SI	RSK	26_pcw	COVAR	15	0,043126	0,17913000000	0,062412	0,2535
BrainSpan: 29 different ages of brain samples	SI	RSK	21_pcw	COVAR	15	0,011531	0,08534100000	0,030776	0,35829
BrainSpan: 29 different ages of brain samples	SI	RSK	37_yrs	COVAR	15	0,0015187	0,01056700000	0,038148	0,48456
BrainSpan: 29 different ages of brain samples	SI	RSK	16_pcw	COVAR	15	-0,0029436	-0,02164100000	0,022838	0,54986
BrainSpan: 29 different ages of brain samples	SI	RSK	1_yrs	COVAR	15	-0,009029	-0,08093600000	0,039228	0,58845
BrainSpan: 29 different ages of brain samples	SI	RSK	8_yrs	COVAR	15	-0,021571	-0,12897000000	0,049802	0,66245
BrainSpan: 29 different ages of brain samples	SI	RSK	4_yrs	COVAR	15	-0,024907	-0,09989100000	0,049344	0,68707
BrainSpan: 29 different ages of brain samples	SI	RSK	10_mos	COVAR	15	-0,01437	-0,10482000000	0,02383	0,71931
BrainSpan: 29 different ages of brain samples	SI	RSK	21_yrs	COVAR	15	-0,019852	-0,19351000000	0,032222	0,72346
BrainSpan: 29 different ages of brain samples	SI	RSK	40_yrs	COVAR	15	-0,026225	-0,16609000000	0,036291	0,75587
BrainSpan: 29 different ages of brain samples	SI	RSK	13_pcw	COVAR	15	-0,022601	-0,17321000000	0,027968	0,78006
BrainSpan: 29 different ages of brain samples	SI	RSK	9_pcw	COVAR	15	-0,017063	-0,10158000000	0,020765	0,78377
BrainSpan: 29 different ages of brain samples	SI	RSK	15_yrs	COVAR	15	-0,032198	-0,28131000000	0,033392	0,81994
BrainSpan: 29 different ages of brain samples	SI	RSK	8_pcw	COVAR	15	-0,026096	-0,13895000000	0,024474	0,84297
BrainSpan: 29 different ages of brain samples	SI	RSK	12_pcw	COVAR	15	-0,025546	-0,22874000000	0,019978	0,88351
BrainSpan: 29 different ages of brain samples	SI	RSK	24_pcw	COVAR	15	-0,055939	-0,39962000000	0,040921	0,8976
BrainSpan: 29 different ages of brain samples	SI	RSK	11_yrs	COVAR	15	-0,053204	-0,43885000000	0,033494	0,92668
BrainSpan: 29 different ages of brain samples	SI	RSK	4_mos	COVAR	15	NA	NA	NA	NA
BrainSpan: 29 different ages of brain samples	SI	RSK	23_yrs	COVAR	15	NA	NA	NA	NA
BrainSpan: 29 different ages of brain samples	SI	RSK	36_yrs	COVAR	15	NA	NA	NA	NA
BrainSpan: 29 different ages of brain samples	SI	SCZ	19_pcw	COVAR	43	0,0049236	0,14513000000	0,0043023	0,13061
BrainSpan: 29 different ages of brain samples	SI	SCZ	19_yrs	COVAR	43	0,0039166	0,27959000000	0,0039041	0,16177
BrainSpan: 29 different ages of brain samples	SI	SCZ	30_yrs	COVAR	43	0,0017363	0,16743000000	0,0017369	0,1626
BrainSpan: 29 different ages of brain samples	SI	SCZ	37_pcw	COVAR	43	0,00268	0,16739000000	0,0027315	0,16706
BrainSpan: 29 different ages of brain samples	SI	SCZ	13_yrs	COVAR	43	0,0031053	0,16548000000	0,0037332	0,20594
BrainSpan: 29 different ages of brain samples	SI	SCZ	4_mos	COVAR	43	0,0038356	0,16956000000	0,0050473	0,22652
BrainSpan: 29 different ages of brain samples	SI	SCZ	2_yrs	COVAR	43	0,0021628	0,04659900000	0,0031636	0,24964
BrainSpan: 29 different ages of brain samples	SI	SCZ	3_yrs	COVAR	43	0,0012089	0,03999200000	2,88E-03	0,33878
BrainSpan: 29 different ages of brain samples	SI	SCZ	4_yrs	COVAR	43	0,000691	0,03275000000	1,84E-03	0,35511
BrainSpan: 29 different ages of brain samples	SI	SCZ	23_yrs	COVAR	43	0,0011187	0,04568400000	4,03E-03	0,3915
BrainSpan: 29 different ages of brain samples	SI	SCZ	36_yrs	COVAR	43	0,0012173	0,06244700000	4,64E-03	0,39734
BrainSpan: 29 different ages of brain samples	SI	SCZ	18_yrs	COVAR	43	0,00055172	0,01735100000	0,0023631	0,40846
BrainSpan: 29 different ages of brain samples	SI	SCZ	8_yrs	COVAR	43	0,00049303	0,02741900000	0,0031004	0,43734
BrainSpan: 29 different ages of brain samples	SI	SCZ	40_yrs	COVAR	43	0,00018574	0,01042600000	0,0016213	0,45477
BrainSpan: 29 different ages of brain samples	SI	SCZ	17_pcw	COVAR	43	0,00013806	0,00404730000	0,0026133	0,4791
BrainSpan: 29 different ages of brain samples	SI	SCZ	10_mos	COVAR	43	-0,00023113	-0,01322600000	0,0028699	0,53184
BrainSpan: 29 different ages of brain samples	SI	SCZ	24_pcw	COVAR	43	-0,00019328	-0,00648550000	0,0019066	0,54005
BrainSpan: 29 different ages of brain samples	SI	SCZ	21_pcw	COVAR	43	-0,00027303	-0,00890450000	0,001779	0,56049
BrainSpan: 29 different ages of brain samples	SI	SCZ	16_pcw	COVAR	43	-0,00049481	-0,01427200000	0,0017407	0,61095
BrainSpan: 29 different ages of brain samples	SI	SCZ	11_yrs	COVAR	43	-0,0012198	-0,06863400000	0,0039157	0,62125
BrainSpan: 29 different ages of brain samples	SI	SCZ	13_pcw	COVAR	43	-0,00065957	-0,01956500000	0,0012983	0,69248
BrainSpan: 29 different ages of brain samples	SI	SCZ	1_yrs	COVAR	43	-0,001977	-0,10310000000	0,0037413	0,69952
BrainSpan: 29 different ages of brain samples	SI	SCZ	26_pcw	COVAR	43	-0,0037946	-0,08453600000	0,0056705	0,74583
BrainSpan: 29 different ages of brain samples	SI	SCZ	21_yrs	COVAR	43	-0,0036324	-0,20342000000	0,0050622	0,7608
BrainSpan: 29 different ages of brain samples	SI	SCZ	12_pcw	COVAR	43	-0,0010074	-0,02737500000	0,0012509	0,78663
BrainSpan: 29 different ages of brain samples	SI	SCZ	15_yrs	COVAR	43	-0,0038389	-0,18028000000	0,0045125	0,79928
BrainSpan: 29 different ages of brain samples	SI	SCZ	9_pcw	COVAR	43	-0,0019855	-0,05074400000	0,0020368	0,83139
BrainSpan: 29 different ages of brain samples	SI	SCZ	8_pcw	COVAR	43	-0,0065556	-0,15609000000	0,0042801	0,93213
BrainSpan: 29 different ages of brain samples	SI	SCZ	37_yrs	COVAR	43	NA	NA	NA	NA
BrainSpan: 11 general developmental stages of brain samples	SA	ADHD	Young_adulthood	COVAR	48	0,28297	0,39957000000	0,13205	0,020321
BrainSpan: 11 general developmental stages of brain samples	SA	ADHD	Adolescence	COVAR	48	0,2177	0,30173000000	0,14195	0,067974
BrainSpan: 11 general developmental stages of brain samples	SA	ADHD	Early_mid-prenatal	COVAR	48	0,02747	0,03924400000	0,068081	0,34477
BrainSpan: 11 general developmental stages of brain samples	SA	ADHD	Early_prenatal	COVAR	48	0,015072	0,02197500000	0,056382	0,39556
BrainSpan: 11 general developmental stages of brain samples	SA	ADHD	Late_childhood	COVAR	48	0,020522	0,02974900000	0,11901	0,43214
BrainSpan: 11 general developmental stages of brain samples	SA	ADHD	Middle_adulthood	COVAR	48	0,0090206	0,01220900000	0,095924	0,46286
BrainSpan: 11 general developmental stages of brain samples	SA	ADHD	Early_childhood	COVAR	48	-0,026533	-0,03539200000	1,01E-01	0,60253
BrainSpan: 11 general developmental stages of brain samples	SA	ADHD	Late_prenatal	COVAR	48	-0,033672	-0,04401300000	8,54E-02	0,65182
BrainSpan: 11 general developmental stages of brain samples	SA	ADHD	Late_infancy	COVAR	48	-0,095402	-0,13935000000	1,28E-01	0,76946
BrainSpan: 11 general developmental stages of brain samples	SA	ADHD	Late_mid-prenatal	COVAR	48	-0,11738	-0,15993000000	8,76E-02	0,90461
BrainSpan: 11 general developmental stages of brain samples	SA	ADHD	Early_infancy	COVAR	48	-0,21729	-0,30033000000	1,44E-01	0,92922
BrainSpan: 11 general developmental stages of brain samples	SA	BMI	Middle_adulthood	COVAR	27	0,13036	0,17969000000	1,04E-01	0,11301
BrainSpan: 11 general developmental stages of brain samples	SA	BMI	Late_childhood	COVAR	27	0,1252	0,19016000000	1,07E-01	0,12801
BrainSpan: 11 general developmental stages of brain samples	SA	BMI	Adolescence	COVAR	27	0,10881	0,15586000000	1,36E-01	0,21796
BrainSpan: 11 general developmental stages of brain samples	SA	BMI	Young_adulthood	COVAR	27	0,08418	0,12450000000	1,07E-01	0,22209
BrainSpan: 11 general developmental stages of brain samples	SA	BMI	Late_infancy	COVAR	27	0,019934	0,03081500000	6,92E-02	0,3884
BrainSpan: 11 general developmental stages of brain samples	SA	BMI	Early_prenatal	COVAR	27	-0,016669	-0,02930900000	7,86E-02	0,58271
BrainSpan: 11 general developmental stages of brain samples	SA	BMI	Early_childhood	COVAR	27	-0,016603	-0,02297500000	7,61E-02	0,58507
BrainSpan: 11 general developmental stages of brain samples	SA	BMI	Early_mid-prenatal	COVAR	27	-0,050197	-0,08438100000	1,01E-01	0,68647
BrainSpan: 11 general developmental stages of brain samples	SA	BMI	Late_mid-prenatal	COVAR	27	-0,072772	-0,11956000000	8,65E-02	0,79413
BrainSpan: 11 general developmental stages of brain samples	SA	BMI	Late_prenatal	COVAR	27	-0,069418	-0,10054000000	7,80E-02	0,80702
BrainSpan: 11 general developmental stages of brain samples	SA	BMI	Early_infancy	COVAR	27	NA	NA	NA	NA
BrainSpan: 11 general developmental stages of brain samples	SA	BP	Late_prenatal	COVAR	29	0,25579	0,32482000000	2,18E-01	0,12684
BrainSpan: 11 general developmental stages of brain samples	SA	BP	Early_childhood	COVAR	29	0,17566	0,21540000000	1,81E-01	0,17228
BrainSpan: 11 general developmental stages of brain samples	SA	BP	Late_childhood	COVAR	29	0,23381	0,31210000000	2,72E-01	0,20025
BrainSpan: 11 general developmental stages of brain samples	SA	BP	Adolescence	COVAR	29	0,073068	0,10116000000	2,55E-01	0,38851
BrainSpan: 11 general developmental stages of brain samples	SA	BP	Middle_adulthood	COVAR	29	0,028998	0,03735400000	2,92E-01	0,46089
BrainSpan: 11 general developmental stages of brain samples	SA	BP	Early_prenatal	COVAR	29	-0,01039	-0,01604400000	1,40E-01	0,52914
BrainSpan: 11 general developmental stages of brain samples	SA	BP	Young_adulthood	COVAR	29	-0,018682	-0,02697600000	2,38E-01	0,53088
BrainSpan: 11 general developmental stages of brain samples	SA	BP	Early_infancy	COVAR	29	-0,051958	-0,06843400000	4,97E-01	0,54107
BrainSpan: 11 general developmental stages of brain samples	SA	BP	Early_mid-prenatal	COVAR	29	-0,077717	-0,12299000000	1,47E-01	0,69894
BrainSpan: 11 general developmental stages of brain samples	SA	BP	Late_infancy	COVAR	29	-0,18209	-0,26724000000	2,03E-01	0,81008
BrainSpan: 11 general developmental stages of brain samples	SA	BP	Late_mid-prenatal	COVAR	29	-0,24477	-0,36106000000	1,99E-01	0,88403
BrainSpan: 11 general developmental stages of brain samples	SA	DIS	Early_childhood	COVAR	64	0,11729	0,15453000000	9,59E-02	0,11446
BrainSpan: 11 general developmental stages of brain samples	SA	DIS	Adolescence	COVAR	64	0,14843	0,20903000000	1,34E-01	0,13707
BrainSpan: 11 general developmental stages of brain samples	SA	DIS	Late_infancy	COVAR	64	0,087039	0,12930000000	1,03E-01	0,20262
BrainSpan: 11 general developmental stages of brain samples	SA	DIS	Late_prenatal	COVAR	64	0,057399	0,07512600000	9,17E-02	0,2675
BrainSpan: 11 general developmental stages of brain samples	SA	DIS	Young_adulthood	COVAR	64	0,057618	0,08378800000	1,07E-01	0,29671
BrainSpan: 11 general developmental stages of brain samples	SA	DIS	Late_mid-prenatal	COVAR	64	-0,045802	-0,06426100000	9,35E-02	0,68646
BrainSpan: 11 general developmental stages of brain samples	SA	DIS	Early_mid-prenatal	COVAR	64	-0,036985	-0,05240000000	7,28E-02	0,69266
BrainSpan: 11 general developmental stages of brain samples	SA	DIS	Early_prenatal	COVAR	64	-0,04719	-0,06864500000	5,71E-02	0,79307
BrainSpan: 11 general developmental stages of brain samples	SA	DIS	Late_childhood	COVAR	64	-0,10465	-0,15651000000	1,06E-01	0,83594
BrainSpan: 11 general developmental stages of brain samples	SA	DIS	Middle_adulthood	COVAR	64	-0,11755	-0,16887000000	9,24E-02	0,89432
BrainSpan: 11 general developmental stages of brain samples	SA	DIS	Early_infancy	COVAR	64	NA	NA	NA	NA
BrainSpan: 11 general developmental stages of brain samples	SA	ESMK	Early_prenatal	COVAR	64	0,090286	0,12110000000	3,17E-02	0,0035368
BrainSpan: 11 general developmental stages of brain samples	SA	ESMK	Early_mid-prenatal	COVAR	64	0,10657	0,14082000000	3,93E-02	0,0050405
BrainSpan: 11 general developmental stages of brain samples	SA	ESMK	Late_mid-prenatal	COVAR	64	0,13719	0,17628000000	6,71E-02	0,023883
BrainSpan: 11 general developmental stages of brain samples	SA	ESMK	Late_prenatal	COVAR	64	-0,026336	-0,03213500000	6,59E-02	0,65424
BrainSpan: 11 general developmental stages of brain samples	SA	ESMK	Late_infancy	COVAR	64	-0,053874	-0,07676200000	6,66E-02	0,78819
BrainSpan: 11 general developmental stages of brain samples	SA	ESMK	Young_adulthood	COVAR	64	-0,12295	-0,16976000000	8,04E-02	0,93287
BrainSpan: 11 general developmental stages of brain samples	SA	ESMK	Early_infancy	COVAR	64	-0,2352	-0,31345000000	1,26E-01	0,96484
BrainSpan: 11 general developmental stages of brain samples	SA	ESMK	Adolescence	COVAR	64	-0,16308	-0,21669000000	8,56E-02	0,96784
BrainSpan: 11 general developmental stages of brain samples	SA	ESMK	Late_childhood	COVAR	64	-0,15129	-0,21284000000	7,26E-02	0,97804
BrainSpan: 11 general developmental stages of brain samples	SA	ESMK	Middle_adulthood	COVAR	64	-0,12936	-0,17850000000	5,94E-02	0,98208
BrainSpan: 11 general developmental stages of brain samples	SA	ESMK	Early_childhood	COVAR	64	-0,14364	-0,17396000000	6,38E-02	0,98485
BrainSpan: 11 general developmental stages of brain samples	SA	MSCP	Young_adulthood	COVAR	20	0,30795	0,47291000000	1,40E-01	0,031627
BrainSpan: 11 general developmental stages of brain samples	SA	MSCP	Late_childhood	COVAR	20	0,23679	0,37172000000	1,34E-01	0,060682
BrainSpan: 11 general developmental stages of brain samples	SA	MSCP	Adolescence	COVAR	20	0,26	0,38026000000	1,53E-01	0,066489
BrainSpan: 11 general developmental stages of brain samples	SA	MSCP	Middle_adulthood	COVAR	20	0,14759	0,20483000000	1,20E-01	0,1297
BrainSpan: 11 general developmental stages of brain samples	SA	MSCP	Early_childhood	COVAR	20	0,057135	0,07614000000	1,54E-01	0,36048
BrainSpan: 11 general developmental stages of brain samples	SA	MSCP	Early_prenatal	COVAR	20	-0,065591	-0,10718000000	6,70E-02	0,81992
BrainSpan: 11 general developmental stages of brain samples	SA	MSCP	Early_mid-prenatal	COVAR	20	-0,095895	-0,14819000000	8,53E-02	0,85098
BrainSpan: 11 general developmental stages of brain samples	SA	MSCP	Late_prenatal	COVAR	20	-0,26285	-0,34550000000	1,83E-01	0,90313
BrainSpan: 11 general developmental stages of brain samples	SA	MSCP	Late_mid-prenatal	COVAR	20	-0,22371	-0,33236000000	1,13E-01	0,95543
BrainSpan: 11 general developmental stages of brain samples	SA	MSCP	Early_infancy	COVAR	20	NA	NA	NA	NA
BrainSpan: 11 general developmental stages of brain samples	SA	MSCP	Late_infancy	COVAR	20	NA	NA	NA	NA
BrainSpan: 11 general developmental stages of brain samples	SA	NEU	Late_prenatal	COVAR	51	0,18515	0,23500000000	9,21E-02	0,025987
BrainSpan: 11 general developmental stages of brain samples	SA	NEU	Early_childhood	COVAR	51	0,11136	0,13225000000	7,01E-02	0,060366
BrainSpan: 11 general developmental stages of brain samples	SA	NEU	Early_prenatal	COVAR	51	0,045443	0,07113100000	4,15E-02	0,14046
BrainSpan: 11 general developmental stages of brain samples	SA	NEU	Late_mid-prenatal	COVAR	51	0,070954	0,10511000000	6,77E-02	0,1508
BrainSpan: 11 general developmental stages of brain samples	SA	NEU	Early_mid-prenatal	COVAR	51	0,039007	0,06075800000	4,91E-02	0,21622
BrainSpan: 11 general developmental stages of brain samples	SA	NEU	Early_infancy	COVAR	51	-0,0065723	-0,00871830000	1,22E-01	0,52125
BrainSpan: 11 general developmental stages of brain samples	SA	NEU	Adolescence	COVAR	51	-0,078958	-0,10346000000	9,12E-02	0,80378
BrainSpan: 11 general developmental stages of brain samples	SA	NEU	Young_adulthood	COVAR	51	-0,1085	-0,14870000000	8,17E-02	0,90381
BrainSpan: 11 general developmental stages of brain samples	SA	NEU	Late_infancy	COVAR	51	-0,16534	-0,23027000000	1,00E-01	0,94581
BrainSpan: 11 general developmental stages of brain samples	SA	NEU	Late_childhood	COVAR	51	-0,17016	-0,22632000000	8,59E-02	0,97242
BrainSpan: 11 general developmental stages of brain samples	SA	NEU	Middle_adulthood	COVAR	51	-0,18536	-0,23441000000	6,48E-02	0,99649
BrainSpan: 11 general developmental stages of brain samples	SA	RSK	Early_childhood	COVAR	25	0,42976	0,38183000000	2,40E-01	0,051542
BrainSpan: 11 general developmental stages of brain samples	SA	RSK	Adolescence	COVAR	25	0,78919	0,74480000000	4,45E-01	0,053384
BrainSpan: 11 general developmental stages of brain samples	SA	RSK	Young_adulthood	COVAR	25	0,67192	0,68320000000	4,99E-01	0,10383
BrainSpan: 11 general developmental stages of brain samples	SA	RSK	Late_prenatal	COVAR	25	0,2738	0,25477000000	2,10E-01	0,11043
BrainSpan: 11 general developmental stages of brain samples	SA	RSK	Late_childhood	COVAR	25	0,11294	0,11632000000	2,90E-01	0,35264
BrainSpan: 11 general developmental stages of brain samples	SA	RSK	Middle_adulthood	COVAR	25	0,054092	0,05021800000	2,21E-01	0,40593
BrainSpan: 11 general developmental stages of brain samples	SA	RSK	Late_infancy	COVAR	25	-0,0032559	-0,00382540000	2,14E-01	0,50591
BrainSpan: 11 general developmental stages of brain samples	SA	RSK	Early_prenatal	COVAR	25	-0,16381	-0,19730000000	1,54E-01	0,84319
BrainSpan: 11 general developmental stages of brain samples	SA	RSK	Early_mid-prenatal	COVAR	25	-0,25368	-0,30755000000	1,80E-01	0,90589
BrainSpan: 11 general developmental stages of brain samples	SA	RSK	Late_mid-prenatal	COVAR	25	-0,5647	-0,65707000000	2,21E-01	0,98558
BrainSpan: 11 general developmental stages of brain samples	SA	RSK	Early_infancy	COVAR	25	NA	NA	NA	NA
BrainSpan: 11 general developmental stages of brain samples	SA	SCZ	Young_adulthood	COVAR	72	0,09865	0,13979000000	1,21E-01	0,21015
BrainSpan: 11 general developmental stages of brain samples	SA	SCZ	Late_childhood	COVAR	72	0,090135	0,12900000000	1,58E-01	0,28593
BrainSpan: 11 general developmental stages of brain samples	SA	SCZ	Early_prenatal	COVAR	72	0,039313	0,06472800000	7,54E-02	0,30212
BrainSpan: 11 general developmental stages of brain samples	SA	SCZ	Adolescence	COVAR	72	0,060665	0,08602200000	1,38E-01	0,33106
BrainSpan: 11 general developmental stages of brain samples	SA	SCZ	Late_prenatal	COVAR	72	0,026989	0,04036600000	1,22E-01	0,41296
BrainSpan: 11 general developmental stages of brain samples	SA	SCZ	Early_mid-prenatal	COVAR	72	0,0049245	0,00829160000	8,99E-02	0,47826
BrainSpan: 11 general developmental stages of brain samples	SA	SCZ	Late_mid-prenatal	COVAR	72	-0,041957	-0,06923200000	1,17E-01	0,63951
BrainSpan: 11 general developmental stages of brain samples	SA	SCZ	Middle_adulthood	COVAR	72	-0,060901	-0,08505200000	1,32E-01	0,67741
BrainSpan: 11 general developmental stages of brain samples	SA	SCZ	Early_infancy	COVAR	72	-0,12064	-0,17954000000	2,01E-01	0,72452
BrainSpan: 11 general developmental stages of brain samples	SA	SCZ	Early_childhood	COVAR	72	-0,079359	-0,11174000000	1,08E-01	0,76684
BrainSpan: 11 general developmental stages of brain samples	SA	SCZ	Late_infancy	COVAR	72	-0,10228	-0,15514000000	1,26E-01	0,79018
BrainSpan: 11 general developmental stages of brain samples	SI	ADHD	Early_childhood	COVAR	28	0,015541	0,01992000000	3,19E-02	0,31581
BrainSpan: 11 general developmental stages of brain samples	SI	ADHD	Late_prenatal	COVAR	28	0,014011	0,01830100000	4,25E-02	0,37233
BrainSpan: 11 general developmental stages of brain samples	SI	ADHD	Middle_adulthood	COVAR	28	0,012295	0,01540000000	3,84E-02	0,3759
BrainSpan: 11 general developmental stages of brain samples	SI	ADHD	Late_mid-prenatal	COVAR	28	-0,011912	-0,01534500000	3,72E-02	0,62398
BrainSpan: 11 general developmental stages of brain samples	SI	ADHD	Early_prenatal	COVAR	28	-0,011716	-0,01522000000	2,08E-02	0,71023
BrainSpan: 11 general developmental stages of brain samples	SI	ADHD	Early_mid-prenatal	COVAR	28	-0,018872	-0,02508000000	2,15E-02	0,80478
BrainSpan: 11 general developmental stages of brain samples	SI	ADHD	Early_infancy	COVAR	28	NA	NA	NA	NA
BrainSpan: 11 general developmental stages of brain samples	SI	ADHD	Late_infancy	COVAR	28	NA	NA	NA	NA
BrainSpan: 11 general developmental stages of brain samples	SI	ADHD	Late_childhood	COVAR	28	NA	NA	NA	NA
BrainSpan: 11 general developmental stages of brain samples	SI	ADHD	Adolescence	COVAR	28	NA	NA	NA	NA
BrainSpan: 11 general developmental stages of brain samples	SI	ADHD	Young_adulthood	COVAR	28	NA	NA	NA	NA
BrainSpan: 11 general developmental stages of brain samples	SI	BMI	Late_prenatal	COVAR	17	0,16943	0,29208000000	9,85E-02	0,058109
BrainSpan: 11 general developmental stages of brain samples	SI	BMI	Late_mid-prenatal	COVAR	17	0,18461	0,35323000000	1,33E-01	0,098067
BrainSpan: 11 general developmental stages of brain samples	SI	BMI	Early_childhood	COVAR	17	0,12495	0,20200000000	9,34E-02	0,10532
BrainSpan: 11 general developmental stages of brain samples	SI	BMI	Early_mid-prenatal	COVAR	17	0,11383	0,21019000000	1,13E-01	0,1679
BrainSpan: 11 general developmental stages of brain samples	SI	BMI	Early_prenatal	COVAR	17	0,075987	0,13340000000	8,67E-02	0,20076
BrainSpan: 11 general developmental stages of brain samples	SI	BMI	Middle_adulthood	COVAR	17	-0,082775	-0,14273000000	1,47E-01	0,70658
BrainSpan: 11 general developmental stages of brain samples	SI	BMI	Adolescence	COVAR	17	-0,15758	-0,26466000000	1,58E-01	0,82917
BrainSpan: 11 general developmental stages of brain samples	SI	BMI	Late_infancy	COVAR	17	-0,15114	-0,27553000000	8,81E-02	0,94153
BrainSpan: 11 general developmental stages of brain samples	SI	BMI	Late_childhood	COVAR	17	-0,24088	-0,41173000000	1,40E-01	0,94253
BrainSpan: 11 general developmental stages of brain samples	SI	BMI	Young_adulthood	COVAR	17	-0,19325	-0,33516000000	1,09E-01	0,94685
BrainSpan: 11 general developmental stages of brain samples	SI	BMI	Early_infancy	COVAR	17	NA	NA	NA	NA
BrainSpan: 11 general developmental stages of brain samples	SI	BP	Early_infancy	COVAR	13	0,3548	0,54076000000	1,31E-01	0,011944
BrainSpan: 11 general developmental stages of brain samples	SI	BP	Early_childhood	COVAR	13	0,20232	0,31024000000	7,76E-02	0,014195
BrainSpan: 11 general developmental stages of brain samples	SI	BP	Late_prenatal	COVAR	13	0,14002	0,22825000000	9,51E-02	0,087604
BrainSpan: 11 general developmental stages of brain samples	SI	BP	Middle_adulthood	COVAR	13	0,016892	0,02342200000	6,18E-02	0,39538
BrainSpan: 11 general developmental stages of brain samples	SI	BP	Young_adulthood	COVAR	13	-0,041811	-0,06152200000	1,37E-01	0,61636
BrainSpan: 11 general developmental stages of brain samples	SI	BP	Late_mid-prenatal	COVAR	13	-0,043859	-0,06710700000	1,30E-01	0,62796
BrainSpan: 11 general developmental stages of brain samples	SI	BP	Late_childhood	COVAR	13	-0,051717	-0,07501400000	1,32E-01	0,64815
BrainSpan: 11 general developmental stages of brain samples	SI	BP	Late_infancy	COVAR	13	-0,079508	-0,12320000000	8,98E-02	0,8004
BrainSpan: 11 general developmental stages of brain samples	SI	BP	Early_prenatal	COVAR	13	-0,053138	-0,07469600000	4,81E-02	0,8509
BrainSpan: 11 general developmental stages of brain samples	SI	BP	Early_mid-prenatal	COVAR	13	-0,079573	-0,11516000000	6,90E-02	0,86082
BrainSpan: 11 general developmental stages of brain samples	SI	BP	Adolescence	COVAR	13	NA	NA	NA	NA
BrainSpan: 11 general developmental stages of brain samples	SI	CDP	Late_prenatal	COVAR	19	0,049054	0,06913200000	1,38E-01	0,36676
BrainSpan: 11 general developmental stages of brain samples	SI	CDP	Late_mid-prenatal	COVAR	19	-0,014405	-0,02249400000	1,51E-01	0,53662
BrainSpan: 11 general developmental stages of brain samples	SI	CDP	Early_mid-prenatal	COVAR	19	-0,15035	-0,22795000000	8,51E-02	0,9397
BrainSpan: 11 general developmental stages of brain samples	SI	CDP	Early_prenatal	COVAR	19	-0,13965	-0,21965000000	4,16E-02	0,99395
BrainSpan: 11 general developmental stages of brain samples	SI	CDP	Early_infancy	COVAR	19	NA	NA	NA	NA
BrainSpan: 11 general developmental stages of brain samples	SI	CDP	Late_infancy	COVAR	19	NA	NA	NA	NA
BrainSpan: 11 general developmental stages of brain samples	SI	CDP	Early_childhood	COVAR	19	NA	NA	NA	NA
BrainSpan: 11 general developmental stages of brain samples	SI	CDP	Late_childhood	COVAR	19	NA	NA	NA	NA
BrainSpan: 11 general developmental stages of brain samples	SI	CDP	Adolescence	COVAR	19	NA	NA	NA	NA
BrainSpan: 11 general developmental stages of brain samples	SI	CDP	Young_adulthood	COVAR	19	NA	NA	NA	NA
BrainSpan: 11 general developmental stages of brain samples	SI	CDP	Middle_adulthood	COVAR	19	NA	NA	NA	NA
BrainSpan: 11 general developmental stages of brain samples	SI	DIS	Late_prenatal	COVAR	17	0,17117	0,21916000000	8,30E-02	0,030815
BrainSpan: 11 general developmental stages of brain samples	SI	DIS	Early_mid-prenatal	COVAR	17	0,033436	0,04010000000	4,47E-02	0,23465
BrainSpan: 11 general developmental stages of brain samples	SI	DIS	Early_prenatal	COVAR	17	0,020375	0,02473400000	3,64E-02	0,29301
BrainSpan: 11 general developmental stages of brain samples	SI	DIS	Late_mid-prenatal	COVAR	17	0,031053	0,03808500000	5,73E-02	0,29894
BrainSpan: 11 general developmental stages of brain samples	SI	DIS	Early_childhood	COVAR	17	0,014029	0,01853200000	7,16E-02	0,424
BrainSpan: 11 general developmental stages of brain samples	SI	DIS	Adolescence	COVAR	17	-0,026032	-0,03398800000	9,34E-02	0,60736
BrainSpan: 11 general developmental stages of brain samples	SI	DIS	Early_infancy	COVAR	17	-0,081132	-0,10002000000	1,52E-01	0,69817
BrainSpan: 11 general developmental stages of brain samples	SI	DIS	Middle_adulthood	COVAR	17	-0,037718	-0,05098600000	4,86E-02	0,77378
BrainSpan: 11 general developmental stages of brain samples	SI	DIS	Young_adulthood	COVAR	17	-0,099821	-0,12931000000	9,26E-02	0,849
BrainSpan: 11 general developmental stages of brain samples	SI	DIS	Late_infancy	COVAR	17	-0,10394	-0,13124000000	7,96E-02	0,8919
BrainSpan: 11 general developmental stages of brain samples	SI	DIS	Late_childhood	COVAR	17	-0,10811	-0,14015000000	8,01E-02	0,89899
BrainSpan: 11 general developmental stages of brain samples	SI	ESMK	Middle_adulthood	COVAR	19	0,02181	0,02480900000	3,31E-02	0,26038
BrainSpan: 11 general developmental stages of brain samples	SI	ESMK	Late_prenatal	COVAR	19	0,013204	0,01482000000	8,48E-02	0,43926
BrainSpan: 11 general developmental stages of brain samples	SI	ESMK	Late_mid-prenatal	COVAR	19	0,010528	0,01188400000	7,69E-02	0,44651
BrainSpan: 11 general developmental stages of brain samples	SI	ESMK	Late_childhood	COVAR	19	0,0068229	0,00809170000	7,42E-02	0,46403
BrainSpan: 11 general developmental stages of brain samples	SI	ESMK	Early_prenatal	COVAR	19	-0,00031101	-0,00029774000	3,29E-02	0,50371
BrainSpan: 11 general developmental stages of brain samples	SI	ESMK	Early_mid-prenatal	COVAR	19	-0,0020596	-0,00210850000	4,17E-02	0,51934
BrainSpan: 11 general developmental stages of brain samples	SI	ESMK	Young_adulthood	COVAR	19	-0,010977	-0,01230500000	6,84E-02	0,56265
BrainSpan: 11 general developmental stages of brain samples	SI	ESMK	Early_childhood	COVAR	19	-0,013562	-0,01510600000	5,61E-02	0,59383
BrainSpan: 11 general developmental stages of brain samples	SI	ESMK	Late_infancy	COVAR	19	-0,020892	-0,02503900000	5,01E-02	0,65849
BrainSpan: 11 general developmental stages of brain samples	SI	ESMK	Adolescence	COVAR	19	-0,086708	-0,09546700000	1,03E-01	0,79366
BrainSpan: 11 general developmental stages of brain samples	SI	ESMK	Early_infancy	COVAR	19	NA	NA	NA	NA
BrainSpan: 11 general developmental stages of brain samples	SI	MSCP	Early_childhood	COVAR	16	0,096048	0,12877000000	5,03E-02	0,04119
BrainSpan: 11 general developmental stages of brain samples	SI	MSCP	Adolescence	COVAR	16	0,11814	0,16092000000	7,96E-02	0,082841
BrainSpan: 11 general developmental stages of brain samples	SI	MSCP	Middle_adulthood	COVAR	16	0,055364	0,07874800000	5,18E-02	0,15384
BrainSpan: 11 general developmental stages of brain samples	SI	MSCP	Young_adulthood	COVAR	16	0,064373	0,08980700000	8,11E-02	0,22193
BrainSpan: 11 general developmental stages of brain samples	SI	MSCP	Late_prenatal	COVAR	16	0,067219	0,08691000000	1,54E-01	0,33577
BrainSpan: 11 general developmental stages of brain samples	SI	MSCP	Late_childhood	COVAR	16	0,0055047	0,00759160000	7,11E-02	0,46986
BrainSpan: 11 general developmental stages of brain samples	SI	MSCP	Early_prenatal	COVAR	16	-0,020957	-0,02690600000	2,84E-02	0,76176
BrainSpan: 11 general developmental stages of brain samples	SI	MSCP	Late_infancy	COVAR	16	-0,067497	-0,09043800000	8,67E-02	0,77361
BrainSpan: 11 general developmental stages of brain samples	SI	MSCP	Early_mid-prenatal	COVAR	16	-0,029886	-0,03575700000	3,41E-02	0,8
BrainSpan: 11 general developmental stages of brain samples	SI	MSCP	Late_mid-prenatal	COVAR	16	-0,071212	-0,08663000000	5,91E-02	0,87311
BrainSpan: 11 general developmental stages of brain samples	SI	MSCP	Early_infancy	COVAR	16	NA	NA	NA	NA
BrainSpan: 11 general developmental stages of brain samples	SI	NEU	Young_adulthood	COVAR	56	0,099919	0,14715000000	6,21E-02	0,057544
BrainSpan: 11 general developmental stages of brain samples	SI	NEU	Late_prenatal	COVAR	56	0,055736	0,08021100000	5,07E-02	0,13905
BrainSpan: 11 general developmental stages of brain samples	SI	NEU	Late_infancy	COVAR	56	0,022285	0,03393700000	4,81E-02	0,32274
BrainSpan: 11 general developmental stages of brain samples	SI	NEU	Late_childhood	COVAR	56	-0,0050956	-0,00750800000	6,02E-02	0,53353
BrainSpan: 11 general developmental stages of brain samples	SI	NEU	Early_mid-prenatal	COVAR	56	-0,0088644	-0,01343500000	3,67E-02	0,59472
BrainSpan: 11 general developmental stages of brain samples	SI	NEU	Early_prenatal	COVAR	56	-0,019741	-0,02852100000	3,00E-02	0,74305
BrainSpan: 11 general developmental stages of brain samples	SI	NEU	Late_mid-prenatal	COVAR	56	-0,042465	-0,06502100000	5,95E-02	0,76043
BrainSpan: 11 general developmental stages of brain samples	SI	NEU	Middle_adulthood	COVAR	56	-0,038229	-0,05721900000	4,30E-02	0,81042
BrainSpan: 11 general developmental stages of brain samples	SI	NEU	Early_childhood	COVAR	56	-0,048327	-0,06708800000	4,84E-02	0,8383
BrainSpan: 11 general developmental stages of brain samples	SI	NEU	Early_infancy	COVAR	56	NA	NA	NA	NA
BrainSpan: 11 general developmental stages of brain samples	SI	NEU	Adolescence	COVAR	56	NA	NA	NA	NA
BrainSpan: 11 general developmental stages of brain samples	SI	RSK	Late_prenatal	COVAR	11	0,23037	0,26384000000	1,73E-01	0,11228
BrainSpan: 11 general developmental stages of brain samples	SI	RSK	Adolescence	COVAR	11	0,38111	0,46539000000	4,05E-01	0,18884
BrainSpan: 11 general developmental stages of brain samples	SI	RSK	Young_adulthood	COVAR	11	0,17878	0,23362000000	2,74E-01	0,26721
BrainSpan: 11 general developmental stages of brain samples	SI	RSK	Early_childhood	COVAR	11	0,12098	0,12615000000	1,96E-01	0,27852
BrainSpan: 11 general developmental stages of brain samples	SI	RSK	Late_mid-prenatal	COVAR	11	0,12965	0,16366000000	2,98E-01	0,33823
BrainSpan: 11 general developmental stages of brain samples	SI	RSK	Early_infancy	COVAR	11	0,068898	0,09131900000	4,48E-01	0,44106
BrainSpan: 11 general developmental stages of brain samples	SI	RSK	Middle_adulthood	COVAR	11	0,00065954	0,00079048000	1,17E-01	0,49782
BrainSpan: 11 general developmental stages of brain samples	SI	RSK	Early_mid-prenatal	COVAR	11	-0,049899	-0,06735300000	1,41E-01	0,63313
BrainSpan: 11 general developmental stages of brain samples	SI	RSK	Late_infancy	COVAR	11	-0,19788	-0,27338000000	3,36E-01	0,71291
BrainSpan: 11 general developmental stages of brain samples	SI	RSK	Early_prenatal	COVAR	11	-0,086142	-0,11902000000	9,54E-02	0,80166
BrainSpan: 11 general developmental stages of brain samples	SI	RSK	Late_childhood	COVAR	11	-0,30399	-0,38551000000	3,19E-01	0,81369
BrainSpan: 11 general developmental stages of brain samples	SI	SCZ	Early_childhood	COVAR	38	0,09988	0,15490000000	4,03E-02	0,0097096
BrainSpan: 11 general developmental stages of brain samples	SI	SCZ	Late_prenatal	COVAR	38	0,088874	0,14587000000	6,06E-02	0,076671
BrainSpan: 11 general developmental stages of brain samples	SI	SCZ	Adolescence	COVAR	38	0,07631	0,11731000000	7,00E-02	0,14238
BrainSpan: 11 general developmental stages of brain samples	SI	SCZ	Middle_adulthood	COVAR	38	0,035498	0,05641600000	3,99E-02	0,19053
BrainSpan: 11 general developmental stages of brain samples	SI	SCZ	Early_infancy	COVAR	38	0,042346	0,06781000000	9,19E-02	0,32421
BrainSpan: 11 general developmental stages of brain samples	SI	SCZ	Late_mid-prenatal	COVAR	38	0,0082406	0,01354800000	5,78E-02	0,44385
BrainSpan: 11 general developmental stages of brain samples	SI	SCZ	Young_adulthood	COVAR	38	0,0040175	0,00616670000	5,85E-02	0,47287
BrainSpan: 11 general developmental stages of brain samples	SI	SCZ	Late_childhood	COVAR	38	-0,029783	-0,04662700000	6,45E-02	0,67601
BrainSpan: 11 general developmental stages of brain samples	SI	SCZ	Early_mid-prenatal	COVAR	38	-0,023661	-0,03896100000	3,11E-02	0,77371
BrainSpan: 11 general developmental stages of brain samples	SI	SCZ	Early_prenatal	COVAR	38	-0,03228	-0,05267000000	2,47E-02	0,89871
BrainSpan: 11 general developmental stages of brain samples	SI	SCZ	Late_infancy	COVAR	38	-0,1213	-0,19706000000	5,21E-02	0,9863
